# Identification of Intimate Partner Violence from Free Text Descriptions in Social Media

**DOI:** 10.1101/2021.12.15.21267694

**Authors:** Phan Trinh Ha, Rhea D’Silva, Ethan Chen, Mehmet Koyutürk, Günnur Karakurt

## Abstract

Intimate Partner Violence (IPV) is a significant public health problem that adversely affects the well-being of victims. IPV is often under-reported and non-physical forms of violence may not be recognized as IPV, even by victims. With the increasing popularity of social media and due to the anonymity provided by some of these platforms, people feel comfortable sharing descriptions of their relationship problems in social media. The content generated in these platforms can be useful in identifying IPV and characterizing the prevalence, causes, consequences, and correlates of IPV in broad populations. However, these descriptions are in the form of free text and no corpus of labeled data is available to perform large-scale computational and statistical analyses.

Here, we use data from established questionnaires that are used to collect self-report data on IPV to train machine learning models to predict IPV from free text. Using Universal Sentence Encoder (USE) along with multiple machine learning algorithms (Random Forest, SVM, Logistic Regression, Naïve Bayes), we develop DetectIPV, a tool for detecting IPV in free text. Using DetectIPV, we comprehensively characterize the predictability of different types of violence (Physical Abuse, Emotional Abuse, Sexual Abuse) from free text. Our results show that a general model that is trained using examples of all violence types can identify IPV from free text with area under the ROC curve (AUROC) 89%. We also train type-specific models and observe that Physical Abuse can be identified with greatest accuracy (AUROC 98%), while Sexual Abuse can be identified with high precision but relatively low recall. While our results indicate that the prediction of Emotional Abuse is the most challenging, DetectIPV can identify Emotional Abuse with AUROC above 80%. These results establish DetectIPV as a tool that can be used to reliably detect IPV in the context of various applications, ranging from flagging social media posts to detecting IPV in large text corpuses for research purposes. DetectIPV is available as a web service at https://ipvlab.case.edu/ipvdetect/.

## Supplemental Table 1 for "Identification of Intimate Partner Violence from Free Text Descriptions in Social Media"

### Sheet: Supplementary_Table_1
	items	Physical Abuse	Emotional Abuse	Sexual Abuse	Tag	type
0	Threatened to hit or throw something at you	TRUE	FALSE	FALSE	TRUE	pos
1	Pushed, grabbed, or shoved you	TRUE	FALSE	FALSE	TRUE	pos
2	Slapped, hit, or punched you	TRUE	FALSE	FALSE	TRUE	pos
3	Threatened you with a knife, gun, or other weapon	TRUE	FALSE	FALSE	TRUE	pos
4	Threw, hit, kicked, or smashed something	TRUE	FALSE	FALSE	TRUE	pos
5	Kicked you	TRUE	FALSE	FALSE	TRUE	pos
6	Threw you around	TRUE	FALSE	FALSE	TRUE	pos
7	Choked or strangled you	TRUE	FALSE	FALSE	TRUE	pos
8	Used a knife, gun, or other weapon against you	TRUE	FALSE	FALSE	TRUE	pos
9	Slapped me	TRUE	FALSE	FALSE	TRUE	pos
10	Threw me	TRUE	FALSE	FALSE	TRUE	pos
11	Shook me	TRUE	FALSE	FALSE	TRUE	pos
12	Pushed, grabbed or shoved me	TRUE	FALSE	FALSE	TRUE	pos
13	Hit or tried to hit me with something	TRUE	FALSE	FALSE	TRUE	pos
14	Kicked me, bit me or hit me with a fist	TRUE	FALSE	FALSE	TRUE	pos
15	Beat me up	TRUE	FALSE	FALSE	TRUE	pos
16	Your partner threw objects at you	TRUE	FALSE	FALSE	TRUE	pos
17	Your partner bit you	TRUE	FALSE	FALSE	TRUE	pos
18	Your partner scratched you with their fingernails	TRUE	FALSE	FALSE	TRUE	pos
19	Your partner punched you	TRUE	FALSE	FALSE	TRUE	pos
20	Your partner kicked you	TRUE	FALSE	FALSE	TRUE	pos
21	Your partner hit you with a belt	TRUE	FALSE	FALSE	TRUE	pos
22	Your partner threw you onto the furniture	TRUE	FALSE	FALSE	TRUE	pos
23	Your partner shook you	TRUE	FALSE	FALSE	TRUE	pos
24	Your partner pushed you	TRUE	FALSE	FALSE	TRUE	pos
25	Your partner shot you with a gun	TRUE	FALSE	FALSE	TRUE	pos
26	Your partner whipped you	TRUE	FALSE	FALSE	TRUE	pos
27	My partner pushes and shoves me around violently	TRUE	FALSE	FALSE	TRUE	pos
28	My partner hits and punches my arms and body	TRUE	FALSE	FALSE	TRUE	pos
29	My partner threatens me with a weapon	TRUE	FALSE	FALSE	TRUE	pos
30	My partner beats me so hard I must seek medical help	TRUE	FALSE	FALSE	TRUE	pos
31	My partner slaps me around my face and head	TRUE	FALSE	FALSE	TRUE	pos
32	My partner makes me afraid for my life	TRUE	FALSE	FALSE	TRUE	pos
33	My partner physically throws me around the room	TRUE	FALSE	FALSE	TRUE	pos
34	My partner hits and punches my face and head	TRUE	FALSE	FALSE	TRUE	pos
35	My partner beats me in the face so badly that I am ashamed to be seen in public	TRUE	FALSE	FALSE	TRUE	pos
36	My partner acts like he or she would like to kill me	TRUE	FALSE	FALSE	TRUE	pos
37	My partner threatens to cut or stab me with a knife or other sharp object	TRUE	FALSE	FALSE	TRUE	pos
38	My partner tries to choke or strangle me	TRUE	FALSE	FALSE	TRUE	pos
39	My partner knocks me down and then kicks or stomps me	TRUE	FALSE	FALSE	TRUE	pos
40	My partner twists my fingers, arms or legs	TRUE	FALSE	FALSE	TRUE	pos
41	My partner throws dangerous objects at me	TRUE	FALSE	FALSE	TRUE	pos
42	My partner bites or scratches me so badly that I bleed or have bruises	TRUE	FALSE	FALSE	TRUE	pos
43	My partner violently pinches or twists my skin	TRUE	FALSE	FALSE	TRUE	pos
44	My partner tries to suffocate me with pillows, towels, or other objects	TRUE	FALSE	FALSE	TRUE	pos
45	My partner violently pinches or twists my skin	TRUE	FALSE	FALSE	TRUE	pos
46	My partner pokes or jabs me with pointed objects	TRUE	FALSE	FALSE	TRUE	pos
47	My partner has broken one or more of my bones.	TRUE	FALSE	FALSE	TRUE	pos
48	My partner partner kicks my face and head.	TRUE	FALSE	FALSE	TRUE	pos
49	Scratched me	TRUE	FALSE	FALSE	TRUE	pos
50	Slapped me	TRUE	FALSE	FALSE	TRUE	pos
51	Physically twisted my arm	TRUE	FALSE	FALSE	TRUE	pos
52	Slammed me or held me against a wall	TRUE	FALSE	FALSE	TRUE	pos
53	Kicked me	TRUE	FALSE	FALSE	TRUE	pos
54	Bent my fingers	TRUE	FALSE	FALSE	TRUE	pos
55	Bit me	TRUE	FALSE	FALSE	TRUE	pos
56	Tried to choke me	TRUE	FALSE	FALSE	TRUE	pos
57	Pushed, grabbed, or shoved me	TRUE	FALSE	FALSE	TRUE	pos
58	Dumped me out of a car	TRUE	FALSE	FALSE	TRUE	pos
59	Threw something at me that hit me	TRUE	FALSE	FALSE	TRUE	pos
60	Burned me	TRUE	FALSE	FALSE	TRUE	pos
61	Hit me with a fist	TRUE	FALSE	FALSE	TRUE	pos
62	Hit me with something hard besides a fist	TRUE	FALSE	FALSE	TRUE	pos
63	Beat me up	TRUE	FALSE	FALSE	TRUE	pos
64	Assaulted me with a knife or gun	TRUE	FALSE	FALSE	TRUE	pos
65	Held you down, pinning you in place	TRUE	FALSE	FALSE	TRUE	pos
66	Pushed or shoved you	TRUE	FALSE	FALSE	TRUE	pos
67	Grabbed you suddenly or forcefully	TRUE	FALSE	FALSE	TRUE	pos
68	Shook or roughly handled you	TRUE	FALSE	FALSE	TRUE	pos
69	Scratched you	TRUE	FALSE	FALSE	TRUE	pos
70	Pulled your hair	TRUE	FALSE	FALSE	TRUE	pos
71	Twisted your arm	TRUE	FALSE	FALSE	TRUE	pos
72	Spanked you	TRUE	FALSE	FALSE	TRUE	pos
73	Bit you	TRUE	FALSE	FALSE	TRUE	pos
74	Slapped you with the palm of his hand	TRUE	FALSE	FALSE	TRUE	pos
75	Slapped you with the back of his hand	TRUE	FALSE	FALSE	TRUE	pos
76	Slapped you around your face and head	TRUE	FALSE	FALSE	TRUE	pos
77	Hit you with an object	TRUE	FALSE	FALSE	TRUE	pos
78	Punched you	TRUE	FALSE	FALSE	TRUE	pos
79	Kicked you	TRUE	FALSE	FALSE	TRUE	pos
80	Stomped on you	TRUE	FALSE	FALSE	TRUE	pos
81	Choked you	TRUE	FALSE	FALSE	TRUE	pos
82	Burned you with something	TRUE	FALSE	FALSE	TRUE	pos
83	Used a club-like object on you	TRUE	FALSE	FALSE	TRUE	pos
84	Beat you up	TRUE	FALSE	FALSE	TRUE	pos
85	Used a knife or gun on you	TRUE	FALSE	FALSE	TRUE	pos
86	Your partner squeezed your breast	FALSE	FALSE	TRUE	TRUE	pos
87	Your partner put foreign objects in your vagina	FALSE	FALSE	TRUE	TRUE	pos
88	Your partner mutilated your genitals	FALSE	FALSE	TRUE	TRUE	pos
89	Your partner held you down and cut your pubic hair	FALSE	FALSE	TRUE	TRUE	pos
90	Your partner tried to rape you	FALSE	FALSE	TRUE	TRUE	pos
91	Your partner raped you	FALSE	FALSE	TRUE	TRUE	pos
92	Your partner took porno pictures of you	FALSE	FALSE	TRUE	TRUE	pos
93	Your partner prostituted you	FALSE	FALSE	TRUE	TRUE	pos
94	Your partner forced you to have sex with other partners	FALSE	FALSE	TRUE	TRUE	pos
95	Your partner forced you to have sex with animals	FALSE	FALSE	TRUE	TRUE	pos
96	Your partner treated you as a sex object	FALSE	FALSE	TRUE	TRUE	pos
97	Your partner forced you to do unwanted sex acts	FALSE	FALSE	TRUE	TRUE	pos
98	Has a man or boy ever made you have sex by using force or threatening to harm you or someone close to you?	FALSE	FALSE	TRUE	TRUE	pos
99	Has anyone, male or female, ever made you have oral sex by force or threat of force?	FALSE	FALSE	TRUE	TRUE	pos
100	ever made you have anal sex by using force or threat of force	FALSE	FALSE	TRUE	TRUE	pos
101	male or female, ever put fingers or objects in your vagina or anus against your will or by using force or threats?	FALSE	FALSE	TRUE	TRUE	pos
102	male or female, ever attempted to make you have vaginal, oral, or anal sex against your will but intercourse or penetration did not occur	FALSE	FALSE	TRUE	TRUE	pos
103	Demanded sex whether you wanted it or not	FALSE	FALSE	TRUE	TRUE	pos
104	Made you have oral sex against your will	FALSE	FALSE	TRUE	TRUE	pos
105	Made you have sexual intercourse against your will	FALSE	FALSE	TRUE	TRUE	pos
106	Physically forced you to have sex	FALSE	FALSE	TRUE	TRUE	pos
107	Made you have anal sex against your will	FALSE	FALSE	TRUE	TRUE	pos
108	Used an object on you in a sexual way	FALSE	FALSE	TRUE	TRUE	pos
109	Have you given in to sex play (fondling, kissing, or petting) when you didn’t want to because you were overwhelmed by a someone’s continual arguments and pressure?	FALSE	FALSE	TRUE	TRUE	pos
110	Have you had sex play (fondling, kissing, or petting ) when you didn’t want to because a man threatened or used some degree of physical force (twisting your arm, holding you down, etc.) to make you?	FALSE	FALSE	TRUE	TRUE	pos
111	Have you had a man attempt sexual intercourse (get on top of you, attempt to insert his penis) when you didn’t want to by threatening or using some degree of force (twisting your arm, holding you down, etc.), but intercourse did not occur?	FALSE	FALSE	TRUE	TRUE	pos
112	Have you had a man attempt sexual intercourse (get on top of you attempt to insert his penis) when you didn’t want to by giving you alcohol or drugs, but intercourse did not occur?	FALSE	FALSE	TRUE	TRUE	pos
113	Have you given in to sexual intercourse when you didn’t want to because you were overwhelmed by a someone’s continual arguments and pressure?	FALSE	FALSE	TRUE	TRUE	pos
114	Have you had sexual intercourse when you didn’t want to because a man gave you alcohol or drugs?	FALSE	FALSE	TRUE	TRUE	pos
115	Have you had sexual intercourse when you didn’t want to because a someone threatened or used some degree of physical force (twisting your arm, holding you down, etc.) to make you?	FALSE	FALSE	TRUE	TRUE	pos
116	Have you had sex acts (anal or oral intercourse or penetration by objects other than the penis) when you didn’t want to because a man threatened you or used some degree of physical force (twisting your arm, holding you down, etc.) to make you?	FALSE	FALSE	TRUE	TRUE	pos
117	Called you a name and/or criticized you	FALSE	TRUE	FALSE	TRUE	pos
118	Tried to keep you from doing something you wanted to do (example: going out with friends, going to meetings)	FALSE	TRUE	FALSE	TRUE	pos
119	Gave you angry stares or looks	FALSE	TRUE	FALSE	TRUE	pos
120	Ended a discussion with you and made the decision himself	FALSE	TRUE	FALSE	TRUE	pos
121	Put down your family and friends	FALSE	TRUE	FALSE	TRUE	pos
122	Accused you of paying too much attention to someone or something else	FALSE	TRUE	FALSE	TRUE	pos
123	Used your children to threaten you (example: told you that you would lose custody, said he would leave town with the children	FALSE	TRUE	FALSE	TRUE	pos
124	Became very upset with you because dinner, housework, or laundry was not ready when he wanted it or done the way he thought it should be	FALSE	TRUE	FALSE	TRUE	pos
125	Said things to scare you (examples: told you something “bad” would happen, threatened to commit suicide)	FALSE	TRUE	FALSE	TRUE	pos
126	Made you do something humiliating or degrading (example: begging for forgiveness, having to ask his permission to use the car or do something	FALSE	TRUE	FALSE	TRUE	pos
127	Checked up on you (examples: listened to your phone calls, checked the mileage on your car, called you repeatedly at work)	FALSE	TRUE	FALSE	TRUE	pos
128	Drove recklessly when you were in the car	FALSE	TRUE	FALSE	TRUE	pos
129	Refused to do housework or childcare	FALSE	TRUE	FALSE	TRUE	pos
130	Told you that you were a bad parent	FALSE	TRUE	FALSE	TRUE	pos
131	Stopped you or tried to stop you from going to work or school	FALSE	TRUE	FALSE	TRUE	pos
132	Told me that I wasn’t good enough	FALSE	TRUE	FALSE	TRUE	pos
133	Tried to turn my family, friends and children against me	FALSE	TRUE	FALSE	TRUE	pos
134	Told me that I was ugly	FALSE	TRUE	FALSE	TRUE	pos
135	Tried to keep me from seeing or talking to my family	FALSE	TRUE	FALSE	TRUE	pos
136	Blamed me for causing their violent behaviour	FALSE	TRUE	FALSE	TRUE	pos
137	Became upset if dinner/housework wasn’t done when they thought it should be	FALSE	TRUE	FALSE	TRUE	pos
138	Told me that I was crazy	FALSE	TRUE	FALSE	TRUE	pos
139	Told me that no one would ever want me	FALSE	TRUE	FALSE	TRUE	pos
140	Did not want me to socialize with my friends	FALSE	TRUE	FALSE	TRUE	pos
141	Tried to convince my friends, family or children that I was crazy	FALSE	TRUE	FALSE	TRUE	pos
142	Told me that I was stupid	FALSE	TRUE	FALSE	TRUE	pos
143	How often has he refused to talk to you	FALSE	TRUE	FALSE	TRUE	pos
144	Refused to do things with you that you wanted to	FALSE	TRUE	FALSE	TRUE	pos
145	Forbid you to go out without him	FALSE	TRUE	FALSE	TRUE	pos
146	Tried to control your activities	FALSE	TRUE	FALSE	TRUE	pos
147	Withheld approval, appreciation or affection as punishment	FALSE	TRUE	FALSE	TRUE	pos
148	Lied to you or deliberately misled you	FALSE	TRUE	FALSE	TRUE	pos
149	Made contradictory demands or requests of you	FALSE	TRUE	FALSE	TRUE	pos
150	Called you names	FALSE	TRUE	FALSE	TRUE	pos
151	Tried to humiliate you	FALSE	TRUE	FALSE	TRUE	pos
152	Ignored or made light of your anger	FALSE	TRUE	FALSE	TRUE	pos
153	Ignored or made light of your other feelings	FALSE	TRUE	FALSE	TRUE	pos
154	Ridiculed or criticized you in public	FALSE	TRUE	FALSE	TRUE	pos
155	Ridiculed or insulted your most valued beliefs	FALSE	TRUE	FALSE	TRUE	pos
156	Ridiculed or insulted your religion, race, heritage, or class	FALSE	TRUE	FALSE	TRUE	pos
157	Ridiculed or insulted women as a group	FALSE	TRUE	FALSE	TRUE	pos
158	Criticized your strengths, or those parts of yourself which you are or once were proud of	FALSE	TRUE	FALSE	TRUE	pos
159	Criticized your intelligence	FALSE	TRUE	FALSE	TRUE	pos
160	Criticized your physical appearance and/or sexual attractiveness	FALSE	TRUE	FALSE	TRUE	pos
161	Criticized your family or friends to you	FALSE	TRUE	FALSE	TRUE	pos
162	Harassed your family or friends in some way	FALSE	TRUE	FALSE	TRUE	pos
163	Discouraged your contact with family and friends	FALSE	TRUE	FALSE	TRUE	pos
164	Threatened to hurt your family or friends	FALSE	TRUE	FALSE	TRUE	pos
165	Punished or deprived the children when he was angry at you	FALSE	TRUE	FALSE	TRUE	pos
166	Threatened to take the children if you left him	FALSE	TRUE	FALSE	TRUE	pos
167	Left you somewhere with no way to get home	FALSE	TRUE	FALSE	TRUE	pos
168	Threatened to end the relationship if you didn’t do what he wanted	FALSE	TRUE	FALSE	TRUE	pos
169	Tried to force you to leave your home	FALSE	TRUE	FALSE	TRUE	pos
170	Threatened to commit suicide when he was angry at you	FALSE	TRUE	FALSE	TRUE	pos
171	Asked the other person where they had been or who they were with in a suspicious manner	FALSE	TRUE	FALSE	TRUE	pos
172	Secretly searched through the other person’s belongings	FALSE	TRUE	FALSE	TRUE	pos
173	Tried to stop the other person from seeing certain friends or family members	FALSE	TRUE	FALSE	TRUE	pos
174	Complained that the other person spends too much time with friends	FALSE	TRUE	FALSE	TRUE	pos
175	Got angry because the other person went somewhere without telling him/her	FALSE	TRUE	FALSE	TRUE	pos
176	Tried to make the other person feel guilty for not spending enough time together	FALSE	TRUE	FALSE	TRUE	pos
177	Checked up on the other person by asking friends or relatives where they were or who they were with	FALSE	TRUE	FALSE	TRUE	pos
178	Called the other person worthless	FALSE	TRUE	FALSE	TRUE	pos
179	Called the other person ugly	FALSE	TRUE	FALSE	TRUE	pos
180	Criticized the other person’s appearance	FALSE	TRUE	FALSE	TRUE	pos
181	Called the other person a loser, failure, or similar term	FALSE	TRUE	FALSE	TRUE	pos
182	Belittled the other person in front of other people	FALSE	TRUE	FALSE	TRUE	pos
183	Said that someone else would be a better partner (better spouse, better girlfriend or boyfriend)	FALSE	TRUE	FALSE	TRUE	pos
184	Became so angry that they were unable or unwilling to talk	FALSE	TRUE	FALSE	TRUE	pos
185	Acted cold or distant when angry	FALSE	TRUE	FALSE	TRUE	pos
186	Refused to have any discussion of a problem	FALSE	TRUE	FALSE	TRUE	pos
187	Changed the subject on purpose when the other person was trying to discuss a problem	FALSE	TRUE	FALSE	TRUE	pos
188	Refused to acknowledge a problem that the other person felt was important	FALSE	TRUE	FALSE	TRUE	pos
189	Sulked or refused to talk about an issue	FALSE	TRUE	FALSE	TRUE	pos
190	Intentionally avoided the other person during a conflict or disagreement	FALSE	TRUE	FALSE	TRUE	pos
191	Became angry enough to frighten the other person	FALSE	TRUE	FALSE	TRUE	pos
192	Put his/her face right in front of the other person’s face to make a point more forcefully	FALSE	TRUE	FALSE	TRUE	pos
193	Threatened to hit the other person	FALSE	TRUE	FALSE	TRUE	pos
194	Threatened to throw something at the other person	FALSE	TRUE	FALSE	TRUE	pos
195	Threw, smashed, hit, or kicked something in front of the other person	FALSE	TRUE	FALSE	TRUE	pos
196	Drove recklessly to frighten the other person	FALSE	TRUE	FALSE	TRUE	pos
197	Stood or hovered over the other person during a conflict or disagreement	FALSE	TRUE	FALSE	TRUE	pos
198	My partner belittles me	FALSE	TRUE	FALSE	TRUE	pos
199	My partner demands obedience to his or her whims.	FALSE	TRUE	FALSE	TRUE	pos
200	My partner becomes surly and angry if I say he or she is drinking too much	FALSE	TRUE	FALSE	TRUE	pos
201	My partner becomes very upset if my work is not done when he or she thinks it should be	FALSE	TRUE	FALSE	TRUE	pos
202	My partner does not want me to have any male friends	FALSE	TRUE	FALSE	TRUE	pos
203	My partner tells me I am ugly and unattractive.	FALSE	TRUE	FALSE	TRUE	pos
204	My partner tells me I couldn’t manage or take care of myself without him or her.	FALSE	TRUE	FALSE	TRUE	pos
205	My partner acts like I am his or her personal servant.	FALSE	TRUE	FALSE	TRUE	pos
206	My partner insults or shames me in front of others.	FALSE	TRUE	FALSE	TRUE	pos
207	My partner becomes very angry if I disagree with his or her point of view.	FALSE	TRUE	FALSE	TRUE	pos
208	My partner is stingy in giving me money.	FALSE	TRUE	FALSE	TRUE	pos
209	My partner belittles me intellectually	FALSE	TRUE	FALSE	TRUE	pos
210	My partner demands that I stay home	FALSE	TRUE	FALSE	TRUE	pos
211	My partner feels that I should not work or go to school.	FALSE	TRUE	FALSE	TRUE	pos
212	My partner does not want me to socialize with my female friends.	FALSE	TRUE	FALSE	TRUE	pos
213	My partner screams and yells at me	FALSE	TRUE	FALSE	TRUE	pos
214	My partner shouts and screams at me when he or she drink	FALSE	TRUE	FALSE	TRUE	pos
215	My partner orders me around	FALSE	TRUE	FALSE	TRUE	pos
216	My partner has no respect for my feeling	FALSE	TRUE	FALSE	TRUE	pos
217	My partner acts like a bully toward me	FALSE	TRUE	FALSE	TRUE	pos
218	My partner frightens me	FALSE	TRUE	FALSE	TRUE	pos
219	My partner tearts me like a dunce	FALSE	TRUE	FALSE	TRUE	pos
220	My partner is surly and rude to me	FALSE	TRUE	FALSE	TRUE	pos
221	Ignore you when you start to talk	FALSE	TRUE	FALSE	TRUE	pos
222	Put you down if you cry or ask for emotional support	FALSE	TRUE	FALSE	TRUE	pos
223	Ignore your need for help when you’re sick or tired	FALSE	TRUE	FALSE	TRUE	pos
224	Make the TV, a magazine, the newspaper, or other people seem more important than you are	FALSE	TRUE	FALSE	TRUE	pos
225	Discourage your plans or minimize your successes	FALSE	TRUE	FALSE	TRUE	pos
226	Say you’re crazy or stupid	FALSE	TRUE	FALSE	TRUE	pos
227	Tell you that you are worthless	FALSE	TRUE	FALSE	TRUE	pos
228	Ridicule the things that you value most in yourself	FALSE	TRUE	FALSE	TRUE	pos
229	Call you names like “slut” or “whore	FALSE	TRUE	FALSE	TRUE	pos
230	Ask that everything be done in an exact way	FALSE	TRUE	FALSE	TRUE	pos
231	Tell you your cooking or cleaning is not right	FALSE	TRUE	FALSE	TRUE	pos
232	Make critical comments about your work inside or outside the home	FALSE	TRUE	FALSE	TRUE	pos
233	My partner put down my physical appearance	FALSE	TRUE	FALSE	TRUE	pos
234	My partner told me I couldn’t manage or take care of myself without him.	FALSE	TRUE	FALSE	TRUE	pos
235	My partner criticized the way I took care of the house.	FALSE	TRUE	FALSE	TRUE	pos
236	My partner became upset if dinner, housework, or laundry was not done when he thought it should be.	FALSE	TRUE	FALSE	TRUE	pos
237	My partner acted like I was his personal servant.	FALSE	TRUE	FALSE	TRUE	pos
238	My partner ordered me around.	FALSE	TRUE	FALSE	TRUE	pos
239	My partner monitored my time and made me account for my whereabouts.	FALSE	TRUE	FALSE	TRUE	pos
240	My partner was stingy in giving me money to run our home	FALSE	TRUE	FALSE	TRUE	pos
241	My partner acted irresponsibly with our financial resources	FALSE	TRUE	FALSE	TRUE	pos
242	My partner used our money or made important financial decisions without talking to me about it	FALSE	TRUE	FALSE	TRUE	pos
243	My partner kept me from getting medical care that I needed.	FALSE	TRUE	FALSE	TRUE	pos
244	My partner was jealous or suspicious of my friends	FALSE	TRUE	FALSE	TRUE	pos
245	My partner was jealous of other men.	FALSE	TRUE	FALSE	TRUE	pos
246	My partner did not want me to go to school or do other self-improvement activities	FALSE	TRUE	FALSE	TRUE	pos
247	My partner did not want me to socialize with my female friends.	FALSE	TRUE	FALSE	TRUE	pos
248	My partner accused me of having an affair with another man.	FALSE	TRUE	FALSE	TRUE	pos
249	My partner tried to keep me from seeing or talking to my family.	FALSE	TRUE	FALSE	TRUE	pos
250	My partner interfered in my relationships with other family members	FALSE	TRUE	FALSE	TRUE	pos
251	My partner tried to keep me from doing things to help myself.	FALSE	TRUE	FALSE	TRUE	pos
252	My partner restricted my use of the car	FALSE	TRUE	FALSE	TRUE	pos
253	My partner restricted my use of the telephone.	FALSE	TRUE	FALSE	TRUE	pos
254	My partner did not allow me to leave the house.	FALSE	TRUE	FALSE	TRUE	pos
255	My partner did not allow me to work	FALSE	TRUE	FALSE	TRUE	pos
256	My partner tried to turn my family against me	FALSE	TRUE	FALSE	TRUE	pos
257	My partner tried to convince me I was crazy.	FALSE	TRUE	FALSE	TRUE	pos
258	My partner threatened to have an affair.	FALSE	TRUE	FALSE	TRUE	pos
259	My partner insulted me or shamed me in front of others.	FALSE	TRUE	FALSE	TRUE	pos
260	My partner treated me like I was stupid.	FALSE	TRUE	FALSE	TRUE	pos
261	My partner was insensitive to my feelings	FALSE	TRUE	FALSE	TRUE	pos
262	My partner said something to spite me.	FALSE	TRUE	FALSE	TRUE	pos
263	My partner brought up something from the past to hurt me.	FALSE	TRUE	FALSE	TRUE	pos
264	My partner called me names.	FALSE	TRUE	FALSE	TRUE	pos
265	My partner swore at me.	FALSE	TRUE	FALSE	TRUE	pos
266	My partner yelled and screamed at me.	FALSE	TRUE	FALSE	TRUE	pos
267	My partner treated me like an inferior	FALSE	TRUE	FALSE	TRUE	pos
268	My partner sulked or refused to talk about a problem.	FALSE	TRUE	FALSE	TRUE	pos
269	My partner stomped out of the house or yard during a disagreement	FALSE	TRUE	FALSE	TRUE	pos
270	My partner gave me the silent treatment or acted like I wasn’t there.	FALSE	TRUE	FALSE	TRUE	pos
271	My partner withheld affection from me	FALSE	TRUE	FALSE	TRUE	pos
272	My partner did not let me talk about my feelings	FALSE	TRUE	FALSE	TRUE	pos
273	My partner demanded obedience to his whims	FALSE	TRUE	FALSE	TRUE	pos
274	My partner told me my feelings were irrational or crazy	FALSE	TRUE	FALSE	TRUE	pos
275	My partner blamed me for his problems	FALSE	TRUE	FALSE	TRUE	pos
276	My partner blamed me for causing his violent behavior	FALSE	TRUE	FALSE	TRUE	pos
277	Damaged something that belonged to me	FALSE	TRUE	FALSE	TRUE	pos
278	Said things to hurt my feelings on purpose	FALSE	TRUE	FALSE	TRUE	pos
279	Insulted me in front of others	FALSE	TRUE	FALSE	TRUE	pos
280	Would not let me do things with other people	FALSE	TRUE	FALSE	TRUE	pos
281	Threatened to start dating someone else	FALSE	TRUE	FALSE	TRUE	pos
282	Told me I could not talk to someone of the opposite sex	FALSE	TRUE	FALSE	TRUE	pos
283	Did something just to make me jealous	FALSE	TRUE	FALSE	TRUE	pos
284	Blamed me for bad things they did.	FALSE	TRUE	FALSE	TRUE	pos
285	Threatened to hurt me	FALSE	TRUE	FALSE	TRUE	pos
286	Made me describe where I was every minute of the day	FALSE	TRUE	FALSE	TRUE	pos
287	Brought up something from the past to hurt me	FALSE	TRUE	FALSE	TRUE	pos
288	Put down my looks	FALSE	TRUE	FALSE	TRUE	pos
289	He makes me feel unsafe even in my own home.	FALSE	TRUE	FALSE	TRUE	pos
290	I feel ashamed of the things he does to me.	FALSE	TRUE	FALSE	TRUE	pos
291	I try not to rock the boat because I am afraid of what he might do	FALSE	TRUE	FALSE	TRUE	pos
292	I feel like I am programmed to react a certain way to him.	FALSE	TRUE	FALSE	TRUE	pos
293	I feel like he keeps me prisoner.	FALSE	TRUE	FALSE	TRUE	pos
294	He makes me feel like I have no control over my life, no power, no protection.	FALSE	TRUE	FALSE	TRUE	pos
295	I hide the truth from others because I am afraid not to.	FALSE	TRUE	FALSE	TRUE	pos
296	I feel owned and controlled by him.	FALSE	TRUE	FALSE	TRUE	pos
297	He can scare me without laying a hand on me.	FALSE	TRUE	FALSE	TRUE	pos
298	He has a look that goes straight through me and terrifies me.	FALSE	TRUE	FALSE	TRUE	pos
299	I have physically attacked my partner	TRUE	FALSE	FALSE	TRUE	pos
300	I have grabbed my partner’s arm tightly	TRUE	FALSE	FALSE	TRUE	pos
301	I push and shove my partner around violently	TRUE	FALSE	FALSE	TRUE	pos
302	I hit and punch my partner’s arms and body	TRUE	FALSE	FALSE	TRUE	pos
303	I threaten my partner with a weapon	TRUE	FALSE	FALSE	TRUE	pos
304	I beat my partner so hard he or she must seek medical help.	TRUE	FALSE	FALSE	TRUE	pos
305	I slap my partner around his or her face and head	TRUE	FALSE	FALSE	TRUE	pos
306	I beat my partner when I'm drinking	TRUE	FALSE	FALSE	TRUE	pos
307	I make my partner afraid for his or her life	TRUE	FALSE	FALSE	TRUE	pos
308	I physically throw my partner around the room.	TRUE	FALSE	FALSE	TRUE	pos
309	I hit and punch my partner’s face and head	TRUE	FALSE	FALSE	TRUE	pos
310	I beat my partner in the face so that he or she is ashamed to be seen in public.	TRUE	FALSE	FALSE	TRUE	pos
311	I act like I would like to kill my partner	TRUE	FALSE	FALSE	TRUE	pos
312	I threaten to cut or stab my partner with a knife or other sharp object.	TRUE	FALSE	FALSE	TRUE	pos
313	I try to choke or strangle my partner	TRUE	FALSE	FALSE	TRUE	pos
314	I knock my partner down and then kick or stomp him or her	TRUE	FALSE	FALSE	TRUE	pos
315	I twist my partner’s fingers, arms or legs	TRUE	FALSE	FALSE	TRUE	pos
316	I throw dangerous objects at my partner	TRUE	FALSE	FALSE	TRUE	pos
317	I bite or scratch my partner so badly that he or she bleeds or has bruises.	TRUE	FALSE	FALSE	TRUE	pos
318	I violently pinch or twist my partner’s skin.	TRUE	FALSE	FALSE	TRUE	pos
319	I try too suffocate my partner with pillows, towels, or other objects.	TRUE	FALSE	FALSE	TRUE	pos
320	I poke or jab my partner with pointed objects	TRUE	FALSE	FALSE	TRUE	pos
321	I have broken one or more of my partner's bones	TRUE	FALSE	FALSE	TRUE	pos
322	I kick my partner's face and head	TRUE	FALSE	FALSE	TRUE	pos
323	Scratched them	TRUE	FALSE	FALSE	TRUE	pos
324	Slapped them	TRUE	FALSE	FALSE	TRUE	pos
325	Physically twisted their arm	TRUE	FALSE	FALSE	TRUE	pos
326	Slammed or held them against a wall	TRUE	FALSE	FALSE	TRUE	pos
327	Kicked them	TRUE	FALSE	FALSE	TRUE	pos
328	Bent their fingers	TRUE	FALSE	FALSE	TRUE	pos
329	Bit them.	TRUE	FALSE	FALSE	TRUE	pos
330	Tried to choke them	TRUE	FALSE	FALSE	TRUE	pos
331	Pushed, grabbed, or shoved them	TRUE	FALSE	FALSE	TRUE	pos
332	Dumped them out of a car	TRUE	FALSE	FALSE	TRUE	pos
333	Threw something at them that hit them	TRUE	FALSE	FALSE	TRUE	pos
334	Burned them	TRUE	FALSE	FALSE	TRUE	pos
335	Hit them with my fist	TRUE	FALSE	FALSE	TRUE	pos
336	Hit them with something hard besides my fist	TRUE	FALSE	FALSE	TRUE	pos
337	Beat them up	TRUE	FALSE	FALSE	TRUE	pos
338	Assaulted them with a knife or gun	TRUE	FALSE	FALSE	TRUE	pos
339	Called her names and/or criticized her	FALSE	TRUE	FALSE	TRUE	pos
340	Tried to keep her from doing something she wanted to do	FALSE	TRUE	FALSE	TRUE	pos
341	Gave her angry stares or looks	FALSE	TRUE	FALSE	TRUE	pos
342	Prevented her from having money for her own use	FALSE	TRUE	FALSE	TRUE	pos
343	Ended a discussion with her and made the decision yourself	FALSE	TRUE	FALSE	TRUE	pos
344	Put down her family and friends	FALSE	TRUE	FALSE	TRUE	pos
345	Accused her of paying too much attention to someone or something else	FALSE	TRUE	FALSE	TRUE	pos
346	Put her on an allowance	FALSE	TRUE	FALSE	TRUE	pos
347	Used her children to threaten her	FALSE	TRUE	FALSE	TRUE	pos
348	Became very upset with her because dinner, housework, or laundry was not ready when you wanted it or done the way you thought it should be	FALSE	TRUE	FALSE	TRUE	pos
349	Said things to scare her	FALSE	TRUE	FALSE	TRUE	pos
350	Made her do something humiliating or degrading	FALSE	TRUE	FALSE	TRUE	pos
351	Drove recklessly when she was in the car	FALSE	TRUE	FALSE	TRUE	pos
352	Refused to do housework or childcare	FALSE	TRUE	FALSE	TRUE	pos
353	Told her that she was a bad parent	FALSE	TRUE	FALSE	TRUE	pos
354	Stopped her or tried to stop her from going to work or school	FALSE	TRUE	FALSE	TRUE	pos
355	Is talkative	FALSE	FALSE	FALSE	FALSE	hard
356	Is reserved	FALSE	FALSE	FALSE	FALSE	hard
357	Is full of energy	FALSE	FALSE	FALSE	FALSE	hard
358	Generates a lot of enthusiasm	FALSE	FALSE	FALSE	FALSE	hard
359	Tends to be quiet	FALSE	FALSE	FALSE	FALSE	hard
360	Has an assertive personality	FALSE	FALSE	FALSE	FALSE	hard
361	Is sometimes shy inhibited	FALSE	FALSE	FALSE	FALSE	hard
362	Is outgoing, sociable	FALSE	FALSE	FALSE	FALSE	hard
363	Is helpful and unselfish with others	FALSE	FALSE	FALSE	FALSE	hard
364	Has a forgiving nature	FALSE	FALSE	FALSE	FALSE	hard
365	Is generally trusting	FALSE	FALSE	FALSE	FALSE	hard
366	Is considerate and kind to almost everyone	FALSE	FALSE	FALSE	FALSE	hard
367	Likes to cooperate with others	FALSE	FALSE	FALSE	FALSE	hard
368	Does a thorough job	FALSE	FALSE	FALSE	FALSE	hard
369	Can be someone careless	FALSE	FALSE	FALSE	FALSE	hard
370	Is a reliable worker	FALSE	FALSE	FALSE	FALSE	hard
371	Tends to be disorganized	FALSE	FALSE	FALSE	FALSE	hard
372	Tends to be lazy	FALSE	FALSE	FALSE	FALSE	hard
373	Perseveres until the task is finished	FALSE	FALSE	FALSE	FALSE	hard
374	Does things efficiently	FALSE	FALSE	FALSE	FALSE	hard
375	Makes plans and follows through with them	FALSE	FALSE	FALSE	FALSE	hard
376	Is easily distracted	FALSE	FALSE	FALSE	FALSE	hard
377	Is relaxed, handles stress well	FALSE	FALSE	FALSE	FALSE	hard
378	Is emotionally stable, not easily upset	FALSE	FALSE	FALSE	FALSE	hard
379	Remains calm in tense situations	FALSE	FALSE	FALSE	FALSE	hard
380	Is original comes up with new ideas	FALSE	FALSE	FALSE	FALSE	hard
381	Is curious about many different things	FALSE	FALSE	FALSE	FALSE	hard
382	Is ingenious, a deep thinker	FALSE	FALSE	FALSE	FALSE	hard
383	Has an active imagination	FALSE	FALSE	FALSE	FALSE	hard
384	Is inventive	FALSE	FALSE	FALSE	FALSE	hard
385	Values artistic, aesthetic experiences	FALSE	FALSE	FALSE	FALSE	hard
386	Prefers work that is routine	FALSE	FALSE	FALSE	FALSE	hard
387	Likes to reflect, play with ideas	FALSE	FALSE	FALSE	FALSE	hard
388	Has few artistic interests	FALSE	FALSE	FALSE	FALSE	hard
389	Is sophisticated in art, music or literature	FALSE	FALSE	FALSE	FALSE	hard
390	We usually negotiate something agreeable to both of us	FALSE	FALSE	FALSE	FALSE	hard
391	We discuss our differences and needs	FALSE	FALSE	FALSE	FALSE	hard
392	I am always try to practice what I preach	FALSE	FALSE	FALSE	FALSE	hard
393	I would never think of letting someone else be punished for my wrongdoings	FALSE	FALSE	FALSE	FALSE	hard
394	I have never been irked when people expressed ideas very different from my own	FALSE	FALSE	FALSE	FALSE	hard
395	I daydream and fantasize, with some regularity, about things that might happen to me	FALSE	FALSE	FALSE	FALSE	hard
396	I sometimes find it difficult to see things from the 'other guy's' point of view	FALSE	FALSE	FALSE	FALSE	hard
397	I try to look at everybody's side of a disagreement before I make a decision	FALSE	FALSE	FALSE	FALSE	hard
398	I sometimes try to understand my friends better by imagining how things look from their perspective	FALSE	FALSE	FALSE	FALSE	hard
399	If I'm sure I'm right about something, I don't waste much time listening to other people's arguments	FALSE	FALSE	FALSE	FALSE	hard
400	I believe that there are two sides to every question and try to look at them both	FALSE	FALSE	FALSE	FALSE	hard
401	When I'm upset at someone, I usually try to 'put myself in his shoes' for a while	FALSE	FALSE	FALSE	FALSE	hard
402	Before criticizing somebody, I try to imagine how I would feel if I were in their place.	FALSE	FALSE	FALSE	FALSE	hard
403	I often have tender, concerned feelings for people less fortunate than me	FALSE	FALSE	FALSE	FALSE	hard
404	Sometimes I don't feel very sorry for other people when they are having problems.	FALSE	FALSE	FALSE	FALSE	hard
405	When I see someone being taken advantage of, I feel kind of protective towards them.	FALSE	FALSE	FALSE	FALSE	hard
406	Other people's misfortunes do not usually disturb me a great deal	FALSE	FALSE	FALSE	FALSE	hard
407	When I see someone being treated unfairly, I sometimes don't feel very much pity for them	FALSE	FALSE	FALSE	FALSE	hard
408	I am often quite touched by things that I see happen	FALSE	FALSE	FALSE	FALSE	hard
409	I would describe myself as a pretty soft-hearted person	FALSE	FALSE	FALSE	FALSE	hard
410	The medical care I have been receiving is just about perfect	FALSE	FALSE	FALSE	FALSE	hard
411	I am dissatisfied with some things about the medical care I receive	FALSE	FALSE	FALSE	FALSE	hard
412	I think my doctor's office has everything needed to provide complete care	FALSE	FALSE	FALSE	FALSE	hard
413	Sometimes doctors make me wonder if their diagnosis is correct	FALSE	FALSE	FALSE	FALSE	hard
414	When I go for medical care, they are careful to check everything when treating and examining me.	FALSE	FALSE	FALSE	FALSE	hard
415	Doctors act too bussinesslike and impersonal toward me.	FALSE	FALSE	FALSE	FALSE	hard
416	My doctors treat me in a very friendly and courteous manner.	FALSE	FALSE	FALSE	FALSE	hard
417	Doctors are good about explaning the resaon for medical tests.	FALSE	FALSE	FALSE	FALSE	hard
418	Doctors sometimes ignoore what I tell them.	FALSE	FALSE	FALSE	FALSE	hard
419	I feel confident that I can get the medical care I need without being set back financially.	FALSE	FALSE	FALSE	FALSE	hard
420	I have to pay for more of my medical care than I can afford.	FALSE	FALSE	FALSE	FALSE	hard
421	Those who provide medical care sometimes hurry too much when they treat me.	FALSE	FALSE	FALSE	FALSE	hard
422	Doctors ususally spend plenty of time with me.	FALSE	FALSE	FALSE	FALSE	hard
423	I have esay access to the medical specialist I need.	FALSE	FALSE	FALSE	FALSE	hard
424	I am trusted by my team in overcoming any obstacle	FALSE	FALSE	FALSE	FALSE	hard
425	I am a symbol of success and accomplishment to my team	FALSE	FALSE	FALSE	FALSE	hard
426	When there is a risk involved in my team I am likely the go-to person	FALSE	FALSE	FALSE	FALSE	hard
427	always try to be clearabout the messages behind the tasks for my team	FALSE	FALSE	FALSE	FALSE	hard
428	I suggest new ways of looking at how to complete assignment	FALSE	FALSE	FALSE	FALSE	hard
429	I am open about sharing my curiosity for new things to solve problems	FALSE	FALSE	FALSE	FALSE	hard
430	I help others to develop their strengths	FALSE	FALSE	FALSE	FALSE	hard
431	I spend time teaching and coaching my team	FALSE	FALSE	FALSE	FALSE	hard
432	I make sure to spend one-on-one working time with my team	FALSE	FALSE	FALSE	FALSE	hard
433	I inform my team what they should do to be rewarded for their efforts	FALSE	FALSE	FALSE	FALSE	hard
434	I recommend my team about open promotions positions for when it is deserved	FALSE	FALSE	FALSE	FALSE	hard
435	Tells my team when we perform well	FALSE	FALSE	FALSE	FALSE	hard
436	Encourages my team member	FALSE	FALSE	FALSE	FALSE	hard
437	Develop a challenging and attractive vision, together with the employees	FALSE	FALSE	FALSE	FALSE	hard
438	Express confidence, decisiveness and optimism about the vision and its implementation	FALSE	FALSE	FALSE	FALSE	hard
439	Pays attention to work groups’ efforts	FALSE	FALSE	FALSE	FALSE	hard
440	Encourages individuals/work teamsin their performance	FALSE	FALSE	FALSE	FALSE	hard
441	Encourages individuals in their work role	FALSE	FALSE	FALSE	FALSE	hard
442	Indication of appreciation of the effort from the group members	FALSE	FALSE	FALSE	FALSE	hard
443	Shows indicationsof what work is being done in the work group and by whom	FALSE	FALSE	FALSE	FALSE	hard
444	Uses work group's suggestions to make decisions that affect them	FALSE	FALSE	FALSE	FALSE	hard
445	Makes decisions that are based only on his/her own ideas	FALSE	FALSE	FALSE	FALSE	hard
446	Encourages work group members to express ideas/suggestions	FALSE	FALSE	FALSE	FALSE	hard
447	Encourages work group members to solve problems together	FALSE	FALSE	FALSE	FALSE	hard
448	Considers work group's/member’s ideas when he/she disagrees with them	FALSE	FALSE	FALSE	FALSE	hard
449	Listens to work group's/member’s ideas and suggestions	FALSE	FALSE	FALSE	FALSE	hard
450	Shows concern or there exists indications of caring about work group members' personal problems	FALSE	FALSE	FALSE	FALSE	hard
451	Takes the time to discuss work group members' concerns patiently	FALSE	FALSE	FALSE	FALSE	hard
452	Shows concern for work group members' success	FALSE	FALSE	FALSE	FALSE	hard
453	Treats work group members as equals	FALSE	FALSE	FALSE	FALSE	hard
454	Gets along with work group members	FALSE	FALSE	FALSE	FALSE	hard
455	Finds time to chat with work group members	FALSE	FALSE	FALSE	FALSE	hard
456	Provides help to work group/members	FALSE	FALSE	FALSE	FALSE	hard
457	Gives all work group members a chance to voice their opinions	FALSE	FALSE	FALSE	FALSE	hard
458	Gives work group member’s honest and fair answers	FALSE	FALSE	FALSE	FALSE	hard
459	Suggests ways to improve group performance	FALSE	FALSE	FALSE	FALSE	hard
460	Talk enthusiastically about what needs to be accomplished	FALSE	FALSE	FALSE	FALSE	hard
461	Leads by example	FALSE	FALSE	FALSE	FALSE	hard
462	Helps work group see areas in which they need more training	FALSE	FALSE	FALSE	FALSE	hard
463	Helps work group focus on goals	FALSE	FALSE	FALSE	FALSE	hard
464	Explains company goals	FALSE	FALSE	FALSE	FALSE	hard
465	Explains rules and expectations to my work group	FALSE	FALSE	FALSE	FALSE	hard
466	Explains his/her decisions and actions to work group	FALSE	FALSE	FALSE	FALSE	hard
467	Explains how work group fits into the company	FALSE	FALSE	FALSE	FALSE	hard
468	Articulate a compelling vision of the future.	FALSE	FALSE	FALSE	FALSE	hard
469	Sets high standards for performance by his/her own behavior	FALSE	FALSE	FALSE	FALSE	hard
470	Sets a good example by the way he/she behaves	FALSE	FALSE	FALSE	FALSE	hard
471	I think my academic performance is due to an administrative error — I did not withdraw from a unit before the Census Date	FALSE	FALSE	FALSE	FALSE	hard
472	I feel I am not in the right course for me	FALSE	FALSE	FALSE	FALSE	hard
473	Last semester I was not proactive in planning, and I missed deadlines	FALSE	FALSE	FALSE	FALSE	hard
474	Last semester I fell behind with my studies due to lack of interest	FALSE	FALSE	FALSE	FALSE	hard
475	Last semester I fell behind with my studies due to illness or anxiety	FALSE	FALSE	FALSE	FALSE	hard
476	When it comes to assignments I have a lot of difficulty and I’m not completely sure of the process	FALSE	FALSE	FALSE	FALSE	hard
477	I struggle with exams (e.g., preparing for them, stress and anxiety, lack of time)	FALSE	FALSE	FALSE	FALSE	hard
478	I think my performance last semester was affected by maths, language and / or computer skills issues	FALSE	FALSE	FALSE	FALSE	hard
479	I feel disconnected from other students, and this is affecting my studies	FALSE	FALSE	FALSE	FALSE	hard
480	I have personal issues (e.g., family, relationships) that are affecting my studies	FALSE	FALSE	FALSE	FALSE	hard
481	The amount of paid work I do is affecting my studies	FALSE	FALSE	FALSE	FALSE	hard
482	My accommodation situation is putting pressure on my studies (due to e.g., safety, cost, noise, lack of stability)	FALSE	FALSE	FALSE	FALSE	hard
483	The science I learn is relevant to my life	FALSE	FALSE	FALSE	FALSE	hard
484	I like to do better than other students on science tests	FALSE	FALSE	FALSE	FALSE	hard
485	Learning science is interesting	FALSE	FALSE	FALSE	FALSE	hard
486	Getting a good science grade is important to me	FALSE	FALSE	FALSE	FALSE	hard
487	I put enough effort into learning science	FALSE	FALSE	FALSE	FALSE	hard
488	I use strategies to learn science well	FALSE	FALSE	FALSE	FALSE	hard
489	Learning science will help me get a good job	FALSE	FALSE	FALSE	FALSE	hard
490	It is important that I get an ‘‘A’’ in science	FALSE	FALSE	FALSE	FALSE	hard
491	I am confident I will do well on science tests	FALSE	FALSE	FALSE	FALSE	hard
492	Knowing science will give me a career advantage	FALSE	FALSE	FALSE	FALSE	hard
493	I spend a lot of time learning science	FALSE	FALSE	FALSE	FALSE	hard
494	Learning science makes my life more meaningful	FALSE	FALSE	FALSE	FALSE	hard
495	Understanding science will benefit me in my career	FALSE	FALSE	FALSE	FALSE	hard
496	I am confident I will do well on science labs and projects	FALSE	FALSE	FALSE	FALSE	hard
497	I believe I can master science knowledge and skills	FALSE	FALSE	FALSE	FALSE	hard
498	I prepare well for science tests and labs	FALSE	FALSE	FALSE	FALSE	hard
499	I am curious about discoveries in science	FALSE	FALSE	FALSE	FALSE	hard
500	I enjoy learning science	FALSE	FALSE	FALSE	FALSE	hard
501	I think about the grade I will get in science	FALSE	FALSE	FALSE	FALSE	hard
502	I am sure I can understand science	FALSE	FALSE	FALSE	FALSE	hard
503	I study hard to learn science	FALSE	FALSE	FALSE	FALSE	hard
504	My career will involve science	FALSE	FALSE	FALSE	FALSE	hard
505	Scoring high on science tests and labs matters to me	FALSE	FALSE	FALSE	FALSE	hard
506	I will use science problem-solving skills in my career	FALSE	FALSE	FALSE	FALSE	hard
507	I think what we are learning in school is interesting	FALSE	FALSE	FALSE	FALSE	hard
508	I like what I am learning in school	FALSE	FALSE	FALSE	FALSE	hard
509	I enjoy learning new things in class	FALSE	FALSE	FALSE	FALSE	hard
510	I think learning is boring.	FALSE	FALSE	FALSE	FALSE	hard
511	I like my school.	FALSE	FALSE	FALSE	FALSE	hard
512	I am proud to be at this school	FALSE	FALSE	FALSE	FALSE	hard
513	Most mornings, I look forward to going to school	FALSE	FALSE	FALSE	FALSE	hard
514	I am happy to be at this school.	FALSE	FALSE	FALSE	FALSE	hard
515	I try hard to do well in school.	FALSE	FALSE	FALSE	FALSE	hard
516	In class, I work as hard as I can.	FALSE	FALSE	FALSE	FALSE	hard
517	When I’m in class, I participate in class activities	FALSE	FALSE	FALSE	FALSE	hard
518	I pay attention in class.	FALSE	FALSE	FALSE	FALSE	hard
519	When I’m in class, I just act like I’m working.	FALSE	FALSE	FALSE	FALSE	hard
520	In school, I do just enough to get by.	FALSE	FALSE	FALSE	FALSE	hard
521	When I’m in class, my mind wanders.	FALSE	FALSE	FALSE	FALSE	hard
522	If I have trouble understanding a problem, I go over it again until I understand it.	FALSE	FALSE	FALSE	FALSE	hard
523	When I run into a difficult homework problem, I keep working at it until I think I’ve solved it.	FALSE	FALSE	FALSE	FALSE	hard
524	I am an active participant of school activities such as sport day and school picnic.	FALSE	FALSE	FALSE	FALSE	hard
525	I volunteer to help with school activities such as sport day and parent day.	FALSE	FALSE	FALSE	FALSE	hard
526	I take an active role in extracurricular activities in my school.	FALSE	FALSE	FALSE	FALSE	hard
527	When I study, I try to understand the material better by relating it to things I already know.	FALSE	FALSE	FALSE	FALSE	hard
528	When I study, I figure out how the information might be useful in the real world.	FALSE	FALSE	FALSE	FALSE	hard
529	When learning new information, I try to put the ideas in my own words.	FALSE	FALSE	FALSE	FALSE	hard
530	When I study, I try to connect what I am learning with my own experiences.	FALSE	FALSE	FALSE	FALSE	hard
531	I make up my own examples to help me understand the important concepts I learn from school.	FALSE	FALSE	FALSE	FALSE	hard
532	When learning things for school, I try to see how they fit together with other things I already know.	FALSE	FALSE	FALSE	FALSE	hard
533	When learning things for school, I often try to associate them with what I learnt in other classes about the same or similar things.	FALSE	FALSE	FALSE	FALSE	hard
534	I try to see the similarities and differences between things I am learning for school and things I know already.	FALSE	FALSE	FALSE	FALSE	hard
535	I try to understand how the things I learn in school fit together with each other.	FALSE	FALSE	FALSE	FALSE	hard
536	I try to match what I already know with things I am trying to learn for school.	FALSE	FALSE	FALSE	FALSE	hard
537	I try to think through topics and decide what I’m supposed to learn from them, rather than studying topics by just reading them over.	FALSE	FALSE	FALSE	FALSE	hard
538	When studying, I try to combine different pieces of information from course material in new ways.	FALSE	FALSE	FALSE	FALSE	hard
539	I budget and track spending.	FALSE	FALSE	FALSE	FALSE	hard
540	I compare my receipts of purchases to my monthly statement.	FALSE	FALSE	FALSE	FALSE	hard
541	I use credit cards to make purchases that I can't afford and I don't have the money in the bank to pay the bill.	FALSE	FALSE	FALSE	FALSE	hard
542	I get cash advances from my credit card.	FALSE	FALSE	FALSE	FALSE	hard
543	I have my parents "bail me out" of credit card debt.	FALSE	FALSE	FALSE	FALSE	hard
544	I miss class to work extra hours to meet bills and expenses	FALSE	FALSE	FALSE	FALSE	hard
545	I contribute to a savings account regularly.	FALSE	FALSE	FALSE	FALSE	hard
546	I find legal ways to lower my taxes.	FALSE	FALSE	FALSE	FALSE	hard
547	I compare prices when shopping for purchases.	FALSE	FALSE	FALSE	FALSE	hard
548	I have a life insurance policy.	FALSE	FALSE	FALSE	FALSE	hard
549	I read to increase my financial knowledge.	FALSE	FALSE	FALSE	FALSE	hard
550	I read over and understand apartment leases and loan agreements before I sign them.	FALSE	FALSE	FALSE	FALSE	hard
551	I contribute to an investment account.	FALSE	FALSE	FALSE	FALSE	hard
552	I have a disability insurance policy.	FALSE	FALSE	FALSE	FALSE	hard
553	I am covered by a homeowner's or renter's insurance policy	FALSE	FALSE	FALSE	FALSE	hard
554	Driving the speed limit in adverse weather (e.g., snow, heavy rain)	FALSE	FALSE	FALSE	FALSE	hard
555	Disregard the speed limit late at night and early in the morning	FALSE	FALSE	FALSE	FALSE	hard
556	Tailgate the car in front of you	FALSE	FALSE	FALSE	FALSE	hard
557	Cutting in front of other cars	FALSE	FALSE	FALSE	FALSE	hard
558	Turn without signaling	FALSE	FALSE	FALSE	FALSE	hard
559	Switching back and forth between lanes to drive through the traffic	FALSE	FALSE	FALSE	FALSE	hard
560	Use angry or insulting gestures toward other drivers	FALSE	FALSE	FALSE	FALSE	hard
561	Use your horn	FALSE	FALSE	FALSE	FALSE	hard
562	Drive through the intersection when you see a yellow light	FALSE	FALSE	FALSE	FALSE	hard
563	Not come to a full stop at a stop sign	FALSE	FALSE	FALSE	FALSE	hard
564	Run a red light if nobody is around	FALSE	FALSE	FALSE	FALSE	hard
565	I like to park my car or bike always in the same place.	FALSE	FALSE	FALSE	FALSE	hard
566	I generally eat the same things for breakfast every day.	FALSE	FALSE	FALSE	FALSE	hard
567	I rely on what is tried and tested rather than exploringsomething new.	FALSE	FALSE	FALSE	FALSE	hard
568	I tend to go to bed at roughly the same time every night.	FALSE	FALSE	FALSE	FALSE	hard
569	I cannot stand leaving things unfinished.	FALSE	FALSE	FALSE	FALSE	hard
570	I usually exercise at the same time of day.	FALSE	FALSE	FALSE	FALSE	hard
571	I wake up at roughly the same time every day, even without the help of an alarm clock.	FALSE	FALSE	FALSE	FALSE	hard
572	I tend to do things in the same order every morning (e.g. get up, go to the toilet, have a coffee...).	FALSE	FALSE	FALSE	FALSE	hard
573	I often find myself running on ‘autopilot’, and then wonder why I ended up in a particular place or doing something that I did not intend to do.	FALSE	FALSE	FALSE	FALSE	hard
574	I always try to get the same seat in places such as on the bus, in the cinema, or in church.	FALSE	FALSE	FALSE	FALSE	hard
575	I have a nightly wind-down routine that helps me to fall asleep more easily.	FALSE	FALSE	FALSE	FALSE	hard
576	I get annoyed by people who open a new packet of food or bottle of drink (e.g. milk) before the old one isfinished.	FALSE	FALSE	FALSE	FALSE	hard
577	I have a favourite mug for my tea/coffee.	FALSE	FALSE	FALSE	FALSE	hard
578	I rely on what is tried and tested rather than exploring something new.	FALSE	FALSE	FALSE	FALSE	hard
579	I generally keep a spare set of things such as batteries that I can fall back on, if needed.	FALSE	FALSE	FALSE	FALSE	hard
580	I tend to like routine.	FALSE	FALSE	FALSE	FALSE	hard
581	Although sometimes tempted to go for special offers, I generally buy household brands that I can trust.	FALSE	FALSE	FALSE	FALSE	hard
582	I hate it when the grocery store rearranges the aisles.	FALSE	FALSE	FALSE	FALSE	hard
583	If I could, I would probably always pick the same outfit to wear every day.	FALSE	FALSE	FALSE	FALSE	hard
584	Television makes me particularly prone to uncontrolled eatin	FALSE	FALSE	FALSE	FALSE	hard
585	I oftenfind myself eating without being aware of it.	FALSE	FALSE	FALSE	FALSE	hard
586	I am prone to eating more when I feel stressed	FALSE	FALSE	FALSE	FALSE	hard
587	Eating crisps or biscuits straight out of the packet is typical ofme.	FALSE	FALSE	FALSE	FALSE	hard
588	Whenever I go into the kitchen, I typically look in the fridge.	FALSE	FALSE	FALSE	FALSE	hard
589	I usually treat myself to a snack at the end of the workday.	FALSE	FALSE	FALSE	FALSE	hard
590	I often take a snack while on the go (e.g. when driving, walkingdown the street, or surfing the web).	FALSE	FALSE	FALSE	FALSE	hard
591	I often find myself running on ‘autopilot’, and then wonder why I ended up in a particular place or doing something that I did not intend to do.	FALSE	FALSE	FALSE	FALSE	hard
592	I am one of those people who get really annoyed by last minute cancellations.	FALSE	FALSE	FALSE	FALSE	hard
593	I haven't bothered to change my hairstyle for several years.	FALSE	FALSE	FALSE	FALSE	hard
594	I hate being late for anything.	FALSE	FALSE	FALSE	FALSE	hard
595	I generally put my phone on charge even when it is more than half-full.	FALSE	FALSE	FALSE	FALSE	hard
596	I regularly tidy up my workspace.	FALSE	FALSE	FALSE	FALSE	hard
597	I tend to stick with the version of the software package that I am familiar with for as long as I can.	FALSE	FALSE	FALSE	FALSE	hard
598	I quite happily work within my comfort zone rather than challenging myself, if I don't have to.	FALSE	FALSE	FALSE	FALSE	hard
599	If I can, I like to give exact change at the checkout.	FALSE	FALSE	FALSE	FALSE	hard
600	I find comfort in regularity.	FALSE	FALSE	FALSE	FALSE	hard
601	I always tend to visit the same websites when browsing the internet.	FALSE	FALSE	FALSE	FALSE	hard
602	I like to revisit places where I have been before.	FALSE	FALSE	FALSE	FALSE	hard
603	I am prone to eating more when I feel stressed	FALSE	FALSE	FALSE	FALSE	hard
604	I have a preferred sandwich that I always pick.	FALSE	FALSE	FALSE	FALSE	hard
605	In a restaurant, I tend to order dishes that I am familiar with.	FALSE	FALSE	FALSE	FALSE	hard
606	I tend to plan meals days in advance.	FALSE	FALSE	FALSE	FALSE	hard
607	I usually eat at certain times of the day, even when I am on holiday.	FALSE	FALSE	FALSE	FALSE	hard
608	I like to finish meals either with something sweet or something savoury.	FALSE	FALSE	FALSE	FALSE	hard
609	I always lick the lid of a yoghurt.	FALSE	FALSE	FALSE	FALSE	hard
610	I typically eat the best part of the meal at the end.	FALSE	FALSE	FALSE	FALSE	hard
611	I often find myself finishing off a packet of biscuits just because it is lying there.	FALSE	FALSE	FALSE	FALSE	hard
612	I quickly get bored of preparing the same dishes over and over again.	FALSE	FALSE	FALSE	FALSE	hard
613	I often find myself opening up the cabinet to take a snack	FALSE	FALSE	FALSE	FALSE	hard
614	When walking past a plate of sweets or biscuits, I can't resist taking one.	FALSE	FALSE	FALSE	FALSE	hard
615	I tend to cook more than I can eat.	FALSE	FALSE	FALSE	FALSE	hard
616	I usually sit at the same place at the dinner table.	FALSE	FALSE	FALSE	FALSE	hard
617	I usually treat myself to a snack at the end of the workday.	FALSE	FALSE	FALSE	FALSE	hard
618	I generally cook with the same spices/flavourings.	FALSE	FALSE	FALSE	FALSE	hard
619	I always follow a certain order when preparing a meal.	FALSE	FALSE	FALSE	FALSE	hard
620	Whenever I go into the kitchen, I typically look in the fridge.	FALSE	FALSE	FALSE	FALSE	hard
621	I like to eat some foods in a certain way (e.g. I eat the pizza crustfirst or cut up all the meat on the plate in one go).	FALSE	FALSE	FALSE	FALSE	hard
622	I always add salt before tasting food.	FALSE	FALSE	FALSE	FALSE	hard
623	When I come home, I often have no idea what to have for dinner.	FALSE	FALSE	FALSE	FALSE	hard
624	I only eat when I am hungry.	FALSE	FALSE	FALSE	FALSE	hard
625	I always need something to drink with a meal.	FALSE	FALSE	FALSE	FALSE	hard
626	Eating crisps or biscuits straight out of the packet is typical of me.	FALSE	FALSE	FALSE	FALSE	hard
627	It feels odd not having both a knife and fork for eating meals.	FALSE	FALSE	FALSE	FALSE	hard
628	Television makes me particularly prone to uncontrolled eating.	FALSE	FALSE	FALSE	FALSE	hard
629	I often find myself eating without being aware of it.	FALSE	FALSE	FALSE	FALSE	hard
630	I normally buy the same foods from the same grocery store.	FALSE	FALSE	FALSE	FALSE	hard
631	Finishing everything on my plate is typical of me.	FALSE	FALSE	FALSE	FALSE	hard
632	I often take a snack while on the go (e.g. when driving, walking down the street, or surfing the web).	FALSE	FALSE	FALSE	FALSE	hard
633	Improve overall health	FALSE	FALSE	FALSE	FALSE	hard
634	Improve your fitness	FALSE	FALSE	FALSE	FALSE	hard
635	Reshape or tone my body	FALSE	FALSE	FALSE	FALSE	hard
636	Improve my performance for a particular sport	FALSE	FALSE	FALSE	FALSE	hard
637	Improve moods and stress levels	FALSE	FALSE	FALSE	FALSE	hard
638	Improve flexibility	FALSE	FALSE	FALSE	FALSE	hard
639	Increase strength	FALSE	FALSE	FALSE	FALSE	hard
640	Increase energy levels	FALSE	FALSE	FALSE	FALSE	hard
641	Enjoyment	FALSE	FALSE	FALSE	FALSE	hard
642	Walking for pleasure	FALSE	FALSE	FALSE	FALSE	hard
643	Walking to and from work	FALSE	FALSE	FALSE	FALSE	hard
644	Walking during work break	FALSE	FALSE	FALSE	FALSE	hard
645	Using stairs when elevator is available	FALSE	FALSE	FALSE	FALSE	hard
646	Cross-country hiking	FALSE	FALSE	FALSE	FALSE	hard
647	Mountain climbing	FALSE	FALSE	FALSE	FALSE	hard
648	Bicycling to work and/or for pleasure	FALSE	FALSE	FALSE	FALSE	hard
649	Dancing-Ballroom and/or square	FALSE	FALSE	FALSE	FALSE	hard
650	Home exerctse	FALSE	FALSE	FALSE	FALSE	hard
651	Health club	FALSE	FALSE	FALSE	FALSE	hard
652	Jogging and walking	FALSE	FALSE	FALSE	FALSE	hard
653	Running	FALSE	FALSE	FALSE	FALSE	hard
654	Weight lifting	FALSE	FALSE	FALSE	FALSE	hard
655	Water skiing	FALSE	FALSE	FALSE	FALSE	hard
656	Sailing	FALSE	FALSE	FALSE	FALSE	hard
657	Canoeing or rowing for pleasure	FALSE	FALSE	FALSE	FALSE	hard
658	Canoeing or rowing in competition	FALSE	FALSE	FALSE	FALSE	hard
659	Canoeing on a camping trip	FALSE	FALSE	FALSE	FALSE	hard
660	Snorkeling	FALSE	FALSE	FALSE	FALSE	hard
661	Fishing from rover bank	FALSE	FALSE	FALSE	FALSE	hard
662	Snow shoveling by hand	FALSE	FALSE	FALSE	FALSE	hard
663	Mowing lawn with riding mower	FALSE	FALSE	FALSE	FALSE	hard
664	Mowing lawn walking behind power mower	FALSE	FALSE	FALSE	FALSE	hard
665	Mowing lawn pushing hand mower	FALSE	FALSE	FALSE	FALSE	hard
666	Weeding and culttvating garden	FALSE	FALSE	FALSE	FALSE	hard
667	Spading. digging. filling in garden	FALSE	FALSE	FALSE	FALSE	hard
668	Raking lawn	FALSE	FALSE	FALSE	FALSE	hard
669	I share an affectionate, warm relationship with this child.	FALSE	FALSE	FALSE	FALSE	hard
670	This child and I always seem to be struggling with each other.	FALSE	FALSE	FALSE	FALSE	hard
671	If upset, this child will seek comfort from me.	FALSE	FALSE	FALSE	FALSE	hard
672	This child is uncomfortable with physical affection or touch from me.	FALSE	FALSE	FALSE	FALSE	hard
673	This child values his/her relationship with me.	FALSE	FALSE	FALSE	FALSE	hard
674	When I praise this child, he/she beams with pride.	FALSE	FALSE	FALSE	FALSE	hard
675	This child spontaneously shares information about himself/herself.	FALSE	FALSE	FALSE	FALSE	hard
676	This child easily becomes angry at me.	FALSE	FALSE	FALSE	FALSE	hard
677	It is easy to be in tune with what this student is feeling.	FALSE	FALSE	FALSE	FALSE	hard
678	This child remains angry or is resistant after being disciplined.	FALSE	FALSE	FALSE	FALSE	hard
679	Dealing with this child drains my energy.	FALSE	FALSE	FALSE	FALSE	hard
680	When this child arrives in a bad mood, I know we’re in for a long and difficult day.	FALSE	FALSE	FALSE	FALSE	hard
681	This child’s feelings toward me can be unpredictable or can change suddenly.	FALSE	FALSE	FALSE	FALSE	hard
682	This child is sneaky or manipulative with me.	FALSE	FALSE	FALSE	FALSE	hard
683	This child openly shares his/her feelings and experience with me.	FALSE	FALSE	FALSE	FALSE	hard
684	I am generally pleased with my memory ability.	FALSE	FALSE	FALSE	FALSE	hard
685	There is something seriously wrong with my memory.	FALSE	FALSE	FALSE	FALSE	hard
686	If something is important, I will probably remember it.	FALSE	FALSE	FALSE	FALSE	hard
687	When I forget something, I fear that I may have a serious memory problem, like Alzheimer’sdisease.	FALSE	FALSE	FALSE	FALSE	hard
688	My memory is worse than most other people my age.	FALSE	FALSE	FALSE	FALSE	hard
689	I have confidence in my ability toremember things.	FALSE	FALSE	FALSE	FALSE	hard
690	I feel unhappy when I think about my memory ability.	FALSE	FALSE	FALSE	FALSE	hard
691	I worry that others will notice that my memory is not very good.	FALSE	FALSE	FALSE	FALSE	hard
692	When I have trouble remembering something, I’m not too hard on myself.	FALSE	FALSE	FALSE	FALSE	hard
693	I am concerned about my memory.	FALSE	FALSE	FALSE	FALSE	hard
694	My memory is really going downhill lately.	FALSE	FALSE	FALSE	FALSE	hard
695	I am generally satisfied with my memory ability.	FALSE	FALSE	FALSE	FALSE	hard
696	I don’t get upset when I have trouble remembering something.	FALSE	FALSE	FALSE	FALSE	hard
697	I worry that I will forget something important.	FALSE	FALSE	FALSE	FALSE	hard
698	I am embarrassed about my memory ability.	FALSE	FALSE	FALSE	FALSE	hard
699	I get annoyed or irritated with myself when I am forgetful.	FALSE	FALSE	FALSE	FALSE	hard
700	My memory is good for my age.	FALSE	FALSE	FALSE	FALSE	hard
701	I worry about my memory ability.	FALSE	FALSE	FALSE	FALSE	hard
702	Forget to pay a bill on time.	FALSE	FALSE	FALSE	FALSE	hard
703	Misplace something you use daily, like your keys or glasses.	FALSE	FALSE	FALSE	FALSE	hard
704	Have trouble remembering a telephone number you just looked up.	FALSE	FALSE	FALSE	FALSE	hard
705	Not recall the name of someone you just met.	FALSE	FALSE	FALSE	FALSE	hard
706	Leave something behind when you meant to bring it with you.	FALSE	FALSE	FALSE	FALSE	hard
707	Forget an appointment.	FALSE	FALSE	FALSE	FALSE	hard
708	Forget what you were just about to do; for example, walk into a room and forget what you went there to do.	FALSE	FALSE	FALSE	FALSE	hard
709	Forget to run an errand.	FALSE	FALSE	FALSE	FALSE	hard
710	In conversation, have difficulty coming up with a specific word that you want.	FALSE	FALSE	FALSE	FALSE	hard
711	Have trouble remembering details from a newspaper or magazine article you read earlier that day.	FALSE	FALSE	FALSE	FALSE	hard
712	Forget to take medication.	FALSE	FALSE	FALSE	FALSE	hard
713	Not recall the name of someone you have known for some time.	FALSE	FALSE	FALSE	FALSE	hard
714	Forget to pass on a message.	FALSE	FALSE	FALSE	FALSE	hard
715	Forget what you were going to say in conversation.	FALSE	FALSE	FALSE	FALSE	hard
716	Forget a birthday or anniversary that you used to know well.	FALSE	FALSE	FALSE	FALSE	hard
717	Forget a telephone number you use frequently.	FALSE	FALSE	FALSE	FALSE	hard
718	Retell a story or joke to the same person because you forgot you already told him or her	FALSE	FALSE	FALSE	FALSE	hard
719	Misplace something that you put away a few days ago.	FALSE	FALSE	FALSE	FALSE	hard
720	Forget to buy something you intended to buy.	FALSE	FALSE	FALSE	FALSE	hard
721	Forget details about a recent conversation.	FALSE	FALSE	FALSE	FALSE	hard
722	Use a timer or alarm to remind you when to do something.	FALSE	FALSE	FALSE	FALSE	hard
723	Ask someone to help you remember something or to remind you to do something.	FALSE	FALSE	FALSE	FALSE	hard
724	Create a rhyme out of what you want to remember.	FALSE	FALSE	FALSE	FALSE	hard
725	In your mind, create animage of something you want to remember, like a name and face.	FALSE	FALSE	FALSE	FALSE	hard
726	Write things on a calendar, such as appointments or things you need to do.	FALSE	FALSE	FALSE	FALSE	hard
727	Go through the alphabet one letter at a time to see if it sparks a memory for a name or word.	FALSE	FALSE	FALSE	FALSE	hard
728	Organize information you want to remember; for example, organize your grocery list according to food groups.	FALSE	FALSE	FALSE	FALSE	hard
729	Say something out loud in order to remember it, such as a phone number you just looked up.	FALSE	FALSE	FALSE	FALSE	hard
730	Use a routine to remember important things, like checking that you have your wallet and keys when you leave home.	FALSE	FALSE	FALSE	FALSE	hard
731	Make a list, such as a grocery list or a list of things to do.	FALSE	FALSE	FALSE	FALSE	hard
732	Mentally elaborate on something you want to remember; for example, focus on a lot of the details.	FALSE	FALSE	FALSE	FALSE	hard
733	Put something in a prominent place to remind you to do something, like putting your umbrella by the front door so you will remember to take it with you.	FALSE	FALSE	FALSE	FALSE	hard
734	Repeat something to yourself at increasingly longer and longer intervals so you will remember it.	FALSE	FALSE	FALSE	FALSE	hard
735	Create a story to link together information you want to remember.	FALSE	FALSE	FALSE	FALSE	hard
736	Write down in a notebook things that you want to remember	FALSE	FALSE	FALSE	FALSE	hard
737	Create an acronym out of the first letters in a list of things to remember, such as carrots, apples, and bread (cab).	FALSE	FALSE	FALSE	FALSE	hard
738	Intentionally concentrate hard on something so that you will remember it.	FALSE	FALSE	FALSE	FALSE	hard
739	Write a note or reminder for yourself (other than on a calendar or in a notebook).	FALSE	FALSE	FALSE	FALSE	hard
740	Mentally retrace your steps in order to remember something, such as the location of a misplaced item.	FALSE	FALSE	FALSE	FALSE	hard
741	When I think of leadership, I think of a person with special personality traits.	FALSE	FALSE	FALSE	FALSE	hard
742	Much like playing the piano or tennis, leadership is a learned ability.	FALSE	FALSE	FALSE	FALSE	hard
743	Leadership requires knowledge and know-how.	FALSE	FALSE	FALSE	FALSE	hard
744	Leadership is about what people do rather than who they are.	FALSE	FALSE	FALSE	FALSE	hard
745	Followers can influence the leadership process as much as leaders.	FALSE	FALSE	FALSE	FALSE	hard
746	Leadership is about the process of influencing others.	FALSE	FALSE	FALSE	FALSE	hard
747	Some people are born to be leaders.	FALSE	FALSE	FALSE	FALSE	hard
748	Some people have the natural ability to be leaders.	FALSE	FALSE	FALSE	FALSE	hard
749	The key to successful leadership is having the right skills.	FALSE	FALSE	FALSE	FALSE	hard
750	Leadership is best described by what leaders do.	FALSE	FALSE	FALSE	FALSE	hard
751	Leaders and followers share in the leadership process.	FALSE	FALSE	FALSE	FALSE	hard
752	Leadership is a series of actions directed toward positive ends.	FALSE	FALSE	FALSE	FALSE	hard
753	A person needs to have certain traits to be an effective leader.	FALSE	FALSE	FALSE	FALSE	hard
754	Everyone has the capacity to be a leader	FALSE	FALSE	FALSE	FALSE	hard
755	Effective leaders are competent in their roles.	FALSE	FALSE	FALSE	FALSE	hard
756	The essence of leadership is performing tasks and dealing with people.	FALSE	FALSE	FALSE	FALSE	hard
757	Leadership is about the common purposes of leaders and followers.	FALSE	FALSE	FALSE	FALSE	hard
758	Leadership does not rely on the leader alone but is a process involving the leader, followers, and the situation.	FALSE	FALSE	FALSE	FALSE	hard
759	People become great leaders because of their traits.	FALSE	FALSE	FALSE	FALSE	hard
760	People can develop the ability to lead.	FALSE	FALSE	FALSE	FALSE	hard
761	Effective leaders have competence and knowledge.	FALSE	FALSE	FALSE	FALSE	hard
762	Leadership is about how leaders work with people to accomplish goals.	FALSE	FALSE	FALSE	FALSE	hard
763	Effective leadership is best explained by the leader-follower relationship.	FALSE	FALSE	FALSE	FALSE	hard
764	Leaders influence and are influenced by followers.	FALSE	FALSE	FALSE	FALSE	hard
765	Handling family finances	FALSE	FALSE	FALSE	FALSE	soft
766	Matters of recreation	FALSE	FALSE	FALSE	FALSE	soft
767	Religious matters	FALSE	FALSE	FALSE	FALSE	soft
768	Friends	FALSE	FALSE	FALSE	FALSE	soft
769	Conventionality (correct or proper behavior)	FALSE	FALSE	FALSE	FALSE	soft
770	Philosophy of life	FALSE	FALSE	FALSE	FALSE	soft
771	Ways of dealing with parents	FALSE	FALSE	FALSE	FALSE	soft
772	Aims, goals, and things believed important	FALSE	FALSE	FALSE	FALSE	soft
773	Amount of time spent together	FALSE	FALSE	FALSE	FALSE	soft
774	Making major decisions	FALSE	FALSE	FALSE	FALSE	soft
775	Household tasks	FALSE	FALSE	FALSE	FALSE	soft
776	Leisure time interests and activities	FALSE	FALSE	FALSE	FALSE	soft
777	Career decisions	FALSE	FALSE	FALSE	FALSE	soft
778	Demonstrations of affection	FALSE	FALSE	FALSE	FALSE	soft
779	In general, how often do you think that things between you and your partner are going well?	FALSE	FALSE	FALSE	FALSE	soft
780	Do you confide in your mate?	FALSE	FALSE	FALSE	FALSE	soft
781	How many outside interests do you and your partner engage in together?	FALSE	FALSE	FALSE	FALSE	soft
782	Have a stimulating exchange of ideas	FALSE	FALSE	FALSE	FALSE	soft
783	Laugh together	FALSE	FALSE	FALSE	FALSE	soft
784	Calmly discuss something	FALSE	FALSE	FALSE	FALSE	soft
785	Work together on a project	FALSE	FALSE	FALSE	FALSE	soft
786	Use my time better	FALSE	FALSE	FALSE	FALSE	soft
787	Focus on the problem	FALSE	FALSE	FALSE	FALSE	soft
788	Take best course of action	FALSE	FALSE	FALSE	FALSE	soft
789	Determine priorities	FALSE	FALSE	FALSE	FALSE	soft
790	Consider similar problems	FALSE	FALSE	FALSE	FALSE	soft
791	Decide course of action	FALSE	FALSE	FALSE	FALSE	soft
792	Understand the situation	FALSE	FALSE	FALSE	FALSE	soft
793	Act immediately	FALSE	FALSE	FALSE	FALSE	soft
794	Think about and learn from my mistakes	FALSE	FALSE	FALSE	FALSE	soft
795	Analyze the problem	FALSE	FALSE	FALSE	FALSE	soft
796	Change priorities	FALSE	FALSE	FALSE	FALSE	soft
797	Get control of things	FALSE	FALSE	FALSE	FALSE	soft
798	Make an extra effort	FALSE	FALSE	FALSE	FALSE	soft
799	Consider different solutions to the problem	FALSE	FALSE	FALSE	FALSE	soft
800	Use the situation to prove myself	FALSE	FALSE	FALSE	FALSE	soft
801	Try to be organized	FALSE	FALSE	FALSE	FALSE	soft
802	Think about good times	FALSE	FALSE	FALSE	FALSE	soft
803	Go to a party	FALSE	FALSE	FALSE	FALSE	soft
804	Go for a walk	FALSE	FALSE	FALSE	FALSE	soft
805	Blame myself for wasting time	FALSE	FALSE	FALSE	FALSE	soft
806	Preoccupied with minor aches	FALSE	FALSE	FALSE	FALSE	soft
807	Blame myself for the situation	FALSE	FALSE	FALSE	FALSE	soft
808	Worry about not being able to cope	FALSE	FALSE	FALSE	FALSE	soft
809	Become tense	FALSE	FALSE	FALSE	FALSE	soft
810	Tell myself 'it is really not happening'	FALSE	FALSE	FALSE	FALSE	soft
811	Blame myself for being too emotional	FALSE	FALSE	FALSE	FALSE	soft
812	Get upset	FALSE	FALSE	FALSE	FALSE	soft
813	Blame myself for not having a solution	FALSE	FALSE	FALSE	FALSE	soft
814	Freeze	FALSE	FALSE	FALSE	FALSE	soft
815	Wish that I could change things	FALSE	FALSE	FALSE	FALSE	soft
816	Worry about next step	FALSE	FALSE	FALSE	FALSE	soft
817	Tell myself 'it will never happen again'	FALSE	FALSE	FALSE	FALSE	soft
818	Focus on myself	FALSE	FALSE	FALSE	FALSE	soft
819	Be with others	FALSE	FALSE	FALSE	FALSE	soft
820	Seek company	FALSE	FALSE	FALSE	FALSE	soft
821	Be with a special person	FALSE	FALSE	FALSE	FALSE	soft
822	Talk to someone	FALSE	FALSE	FALSE	FALSE	soft
823	Phone someone	FALSE	FALSE	FALSE	FALSE	soft
824	Window shop	FALSE	FALSE	FALSE	FALSE	soft
825	Determine priorities	FALSE	FALSE	FALSE	FALSE	soft
826	Treat myself to a nice snack	FALSE	FALSE	FALSE	FALSE	soft
827	Go out for a meal	FALSE	FALSE	FALSE	FALSE	soft
828	Go shopping	FALSE	FALSE	FALSE	FALSE	soft
829	Catch a movie	FALSE	FALSE	FALSE	FALSE	soft
830	Take time off	FALSE	FALSE	FALSE	FALSE	soft
831	Watch TV	FALSE	FALSE	FALSE	FALSE	soft
832	I worry about being abandoned.	FALSE	FALSE	FALSE	FALSE	soft
833	I worry a lot about my relationships.	FALSE	FALSE	FALSE	FALSE	soft
834	I worry that romantic partners wont care about me as much as I care about	FALSE	FALSE	FALSE	FALSE	soft
835	I worry a fair amount about losing my partner.	FALSE	FALSE	FALSE	FALSE	soft
836	I often wish that my partner's feelings for me were as strong as my feelings	FALSE	FALSE	FALSE	FALSE	soft
837	I worry about being alone	FALSE	FALSE	FALSE	FALSE	soft
838	My desire to be very close sometimes scares people away	FALSE	FALSE	FALSE	FALSE	soft
839	I need a lot of reassurance that I am loved by my partner	FALSE	FALSE	FALSE	FALSE	soft
840	I do not often worry about being abandoned	FALSE	FALSE	FALSE	FALSE	soft
841	I find that my partner(s) don't want to get as close as I would like	FALSE	FALSE	FALSE	FALSE	soft
842	When I'm not involved in a relationship, I feel somewhat anxious	FALSE	FALSE	FALSE	FALSE	soft
843	I get frustrated when my partner is not around as much as I would like	FALSE	FALSE	FALSE	FALSE	soft
844	If romantic partners disapprove of me, I feel really bad about myself	FALSE	FALSE	FALSE	FALSE	soft
845	I am very comfortable being close to romantic partners.	FALSE	FALSE	FALSE	FALSE	soft
846	Just when my partner starts to get close to me I find myself pulling away	FALSE	FALSE	FALSE	FALSE	soft
847	I get uncomfortable when a romantic partner wants to be very close.	FALSE	FALSE	FALSE	FALSE	soft
848	I don't feel comfortable opening up to romantic partners.	FALSE	FALSE	FALSE	FALSE	soft
849	I want to get close to my partner, but I keep pulling back	FALSE	FALSE	FALSE	FALSE	soft
850	I am nervous when partners get too close to me.	FALSE	FALSE	FALSE	FALSE	soft
851	I feel comfortable sharing my private thoughts and feelings with my partner	FALSE	FALSE	FALSE	FALSE	soft
852	I try to avoid getting too close to my partner	FALSE	FALSE	FALSE	FALSE	soft
853	I find it relatively easy to get close to my partner	FALSE	FALSE	FALSE	FALSE	soft
854	I find it difficult to allow myself to depend on romantic partners	FALSE	FALSE	FALSE	FALSE	soft
855	I prefer not to be too close to romantic partners	FALSE	FALSE	FALSE	FALSE	soft
856	I tell my partner just about everything	FALSE	FALSE	FALSE	FALSE	soft
857	I usually discuss my problems and concerns with my partner	FALSE	FALSE	FALSE	FALSE	soft
858	I feel comfortable depending on romantic partners.	FALSE	FALSE	FALSE	FALSE	soft
859	I don't mind asking romantic partners for comfort, advice, or help.	FALSE	FALSE	FALSE	FALSE	soft
860	It helps to turn to my romantic partner in times of need	FALSE	FALSE	FALSE	FALSE	soft
861	I turn to my partner for many things, including comfort and reassurance	FALSE	FALSE	FALSE	FALSE	soft
862	I generally consider my partner's interest as much as mine	FALSE	FALSE	FALSE	FALSE	soft
863	Both partners in a relationship should have equal say about decisions	FALSE	FALSE	FALSE	FALSE	soft
864	My partner is a talented person	FALSE	FALSE	FALSE	FALSE	soft
865	It's hard for my partner to learn new things	FALSE	FALSE	FALSE	FALSE	soft
866	People usually like my partner	FALSE	FALSE	FALSE	FALSE	soft
867	My partner is basically a good person	FALSE	FALSE	FALSE	FALSE	soft
868	I look through my partner's drawers, handbag, or pockets.	FALSE	FALSE	FALSE	FALSE	soft
869	I call my partner unexpectedly, just to see if he or she is there.	FALSE	FALSE	FALSE	FALSE	soft
870	I question my partner about previous or present romantic relationships	FALSE	FALSE	FALSE	FALSE	soft
871	I say something that nasty about someone of the opposite sex if my partner shows an interest in that person.	FALSE	FALSE	FALSE	FALSE	soft
872	I question my partner about his or her telephone calls.	FALSE	FALSE	FALSE	FALSE	soft
873	I question my partner about his or her whereabouts	FALSE	FALSE	FALSE	FALSE	soft
874	I join in whenever I see my partner talking to a member of the opposite sex	FALSE	FALSE	FALSE	FALSE	soft
875	I pay my partner a surprise visit just to see who is with him or her	FALSE	FALSE	FALSE	FALSE	soft
876	We usually negotiate something agreeable to both of us	FALSE	FALSE	FALSE	FALSE	soft
877	We discuss our differences and needs	FALSE	FALSE	FALSE	FALSE	soft
878	Have you been a very nervous person	FALSE	FALSE	FALSE	FALSE	soft
879	Have you felt so down in the dumps that nothing could cheer you up	FALSE	FALSE	FALSE	FALSE	soft
880	Have you felt calm and peaceful	FALSE	FALSE	FALSE	FALSE	soft
881	Have you felt downhearted and blue	FALSE	FALSE	FALSE	FALSE	soft
882	Have you been a very happy person	FALSE	FALSE	FALSE	FALSE	soft
883	My partner shows empathy and understanding to me	FALSE	FALSE	FALSE	FALSE	soft
884	My partner expresses that he/she is on my side	FALSE	FALSE	FALSE	FALSE	soft
885	My partner helps me to see stressful situations in a different light	FALSE	FALSE	FALSE	FALSE	soft
886	My partner listens to me and gives me the opportunity to communicate what really bothers me	FALSE	FALSE	FALSE	FALSE	soft
887	My partner helps me analyze the situation so that I can better face the problem	FALSE	FALSE	FALSE	FALSE	soft
888	When I`m stressed, my partner tends to withdraw	FALSE	FALSE	FALSE	FALSE	soft
889	I show empathy and understanding to my partner	FALSE	FALSE	FALSE	FALSE	soft
890	I express to my partner that I am on his/her side	FALSE	FALSE	FALSE	FALSE	soft
891	I tell my partner that his/her stress is not that bad and help him/her to see the situation in a different light	FALSE	FALSE	FALSE	FALSE	soft
892	I listen to my partner and give him/her space and time to communicate what really bothers him/her	FALSE	FALSE	FALSE	FALSE	soft
893	I try to analyze the situation together with my partner in an objective manner and help him/her to understand and change the problem	FALSE	FALSE	FALSE	FALSE	soft
894	I blame my partner for not coping well enough with stress	FALSE	FALSE	FALSE	FALSE	soft
895	I do not take my partner’s stress seriously	FALSE	FALSE	FALSE	FALSE	soft
896	When my partner is stressed, I tend to withdraw	FALSE	FALSE	FALSE	FALSE	soft
897	I provide support, but do so unwillingly and unmotivated because I think that he/she should cope with his/her problems on his/her own	FALSE	FALSE	FALSE	FALSE	soft
898	My relationship makes me feel emotionally drained	FALSE	FALSE	FALSE	FALSE	soft
899	I feel like I treat my partner as if he or she were an inanimate object	FALSE	FALSE	FALSE	FALSE	soft
900	I deal very effectively with problems concerning my relationship	FALSE	FALSE	FALSE	FALSE	soft
901	I feel burned out from my relationship	FALSE	FALSE	FALSE	FALSE	soft
902	I’ve become more insensitive since I have been with my partner	FALSE	FALSE	FALSE	FALSE	soft
903	I’m often not sure how I really feel toward my partner	FALSE	FALSE	FALSE	FALSE	soft
904	I feel frustrated by my relationship	FALSE	FALSE	FALSE	FALSE	soft
905	I don’t feel I can really be myself with my partner	FALSE	FALSE	FALSE	FALSE	soft
906	My relationship energizes me	FALSE	FALSE	FALSE	FALSE	soft
907	I have to fake how I really feel when I’m with my partner	FALSE	FALSE	FALSE	FALSE	soft
908	I feel like my relationship is on a plateau or has reached a dead end	FALSE	FALSE	FALSE	FALSE	soft
909	“Flashbacks” (sudden, vivid, distracting memories)	FALSE	FALSE	FALSE	FALSE	soft
910	“Spacing out”	FALSE	FALSE	FALSE	FALSE	soft
911	Dizziness	FALSE	FALSE	FALSE	FALSE	soft
912	Memory problems	FALSE	FALSE	FALSE	FALSE	soft
913	Feeling that things are unreal	FALSE	FALSE	FALSE	FALSE	soft
914	Feelings that you are not always in your body	FALSE	FALSE	FALSE	FALSE	soft
915	Headaches	FALSE	FALSE	FALSE	FALSE	soft
916	Stomach problems	FALSE	FALSE	FALSE	FALSE	soft
917	Anxiety attacks	FALSE	FALSE	FALSE	FALSE	soft
918	Dizziness	FALSE	FALSE	FALSE	FALSE	soft
919	Fear of men	FALSE	FALSE	FALSE	FALSE	soft
920	Fear of women	FALSE	FALSE	FALSE	FALSE	soft
921	Unnecessary or over-frequent washing	FALSE	FALSE	FALSE	FALSE	soft
922	Feeling tense all the time	FALSE	FALSE	FALSE	FALSE	soft
923	Having trouble breathing	FALSE	FALSE	FALSE	FALSE	soft
924	Insomnia (trouble getting to sleep)	FALSE	FALSE	FALSE	FALSE	soft
925	Weight loss (without dieting)	FALSE	FALSE	FALSE	FALSE	soft
926	Low sex drive	FALSE	FALSE	FALSE	FALSE	soft
927	Sadness	FALSE	FALSE	FALSE	FALSE	soft
928	Waking up early in the morning and can’t get back to sleep	FALSE	FALSE	FALSE	FALSE	soft
929	Uncontrollable crying	FALSE	FALSE	FALSE	FALSE	soft
930	Desire to physically hurt yourself	FALSE	FALSE	FALSE	FALSE	soft
931	Feeling of inferiority	FALSE	FALSE	FALSE	FALSE	soft
932	Feelings of guilt	FALSE	FALSE	FALSE	FALSE	soft
933	Sexual problems	FALSE	FALSE	FALSE	FALSE	soft
934	“Flashbacks” (sudden, vivid, distracting memories)	FALSE	FALSE	FALSE	FALSE	soft
935	Nightmares	FALSE	FALSE	FALSE	FALSE	soft
936	Waking up early in the morning and can’t get back to sleep	FALSE	FALSE	FALSE	FALSE	soft
937	Not feeling rested in the morning	FALSE	FALSE	FALSE	FALSE	soft
938	Waking up in the middle of the night	FALSE	FALSE	FALSE	FALSE	soft
939	Restless sleep	FALSE	FALSE	FALSE	FALSE	soft
940	Sexual overactivity	FALSE	FALSE	FALSE	FALSE	soft
941	Not feeling satisfied with your sex life	FALSE	FALSE	FALSE	FALSE	soft
942	Having sex that you didn’t enjoy	FALSE	FALSE	FALSE	FALSE	soft
943	Bad thoughts or feelings during sex	FALSE	FALSE	FALSE	FALSE	soft
944	Being confused about your sexual feelings	FALSE	FALSE	FALSE	FALSE	soft
945	Sexual feelings when you shouldn’t have them	FALSE	FALSE	FALSE	FALSE	soft
946	I suffer silently and covertly	FALSE	FALSE	FALSE	FALSE	soft
947	I suffer	FALSE	FALSE	FALSE	FALSE	soft
948	I keep it all bottled inside	FALSE	FALSE	FALSE	FALSE	soft
949	I suffer silently and visibly	FALSE	FALSE	FALSE	FALSE	soft
950	I deny it	FALSE	FALSE	FALSE	FALSE	soft
951	I find funny sides of the situation	FALSE	FALSE	FALSE	FALSE	soft
952	I accept the situation	FALSE	FALSE	FALSE	FALSE	soft
953	I use sarcasm	FALSE	FALSE	FALSE	FALSE	soft
954	I enter into rational arguments	FALSE	FALSE	FALSE	FALSE	soft
955	I am always try to practice what I preach	FALSE	FALSE	FALSE	FALSE	soft
956	I would never think of letting someone else be punished for my wrongdoings	FALSE	FALSE	FALSE	FALSE	soft
957	I have never been irked when people expressed ideas very different from my own	FALSE	FALSE	FALSE	FALSE	soft
958	I daydream and fantasize, with some regularity, about things that might happen to me	FALSE	FALSE	FALSE	FALSE	soft
959	I sometimes find it difficult to see things from the 'other guy's' point of view	FALSE	FALSE	FALSE	FALSE	soft
960	I try to look at everybody's side of a disagreement before I make a decision	FALSE	FALSE	FALSE	FALSE	soft
961	I sometimes try to understand my friends better by imagining how things look from their perspective	FALSE	FALSE	FALSE	FALSE	soft
962	If I'm sure I'm right about something, I don't waste much time listening to other people's arguments	FALSE	FALSE	FALSE	FALSE	soft
963	I believe that there are two sides to every question and try to look at them both	FALSE	FALSE	FALSE	FALSE	soft
964	When I'm upset at someone, I usually try to 'put myself in his shoes' for a while	FALSE	FALSE	FALSE	FALSE	soft
965	Before criticizing somebody, I try to imagine how I would feel if I were in their place.	FALSE	FALSE	FALSE	FALSE	soft
966	I often have tender, concerned feelings for people less fortunate than me	FALSE	FALSE	FALSE	FALSE	soft
967	Sometimes I don't feel very sorry for other people when they are having problems.	FALSE	FALSE	FALSE	FALSE	soft
968	When I see someone being taken advantage of, I feel kind of protective towards them.	FALSE	FALSE	FALSE	FALSE	soft
969	Other people's misfortunes do not usually disturb me a great deal	FALSE	FALSE	FALSE	FALSE	soft
970	When I see someone being treated unfairly, I sometimes don't feel very much pity for them	FALSE	FALSE	FALSE	FALSE	soft
971	I am often quite touched by things that I see happen	FALSE	FALSE	FALSE	FALSE	soft
972	I would describe myself as a pretty soft-hearted person	FALSE	FALSE	FALSE	FALSE	soft
973	I sometimes feel helpless when I am in the middle of a very emotional situation	FALSE	FALSE	FALSE	FALSE	soft
974	When I see someone get hurt, I tend to remain calm	FALSE	FALSE	FALSE	FALSE	soft
975	Being in a tense emotional situation scares me	FALSE	FALSE	FALSE	FALSE	soft
976	I am usually pretty effective in dealing with emergencies	FALSE	FALSE	FALSE	FALSE	soft
977	I tend to lose control during emergencies	FALSE	FALSE	FALSE	FALSE	soft
978	When I see someone who badly needs help in an emergency, I go to pieces	FALSE	FALSE	FALSE	FALSE	soft
979	Trouble remembering things	FALSE	FALSE	FALSE	FALSE	soft
980	Feeling blocked in getting things done	FALSE	FALSE	FALSE	FALSE	soft
981	Having to check and double check what you do	FALSE	FALSE	FALSE	FALSE	soft
982	Difficulty making decisions	FALSE	FALSE	FALSE	FALSE	soft
983	Your mind going blank	FALSE	FALSE	FALSE	FALSE	soft
984	Trouble concentrating	FALSE	FALSE	FALSE	FALSE	soft
985	Your feelings being easily hurt	FALSE	FALSE	FALSE	FALSE	soft
986	Feeling that people are unfriendly or dislike you	FALSE	FALSE	FALSE	FALSE	soft
987	Feeling inferior to others	FALSE	FALSE	FALSE	FALSE	soft
988	Feeling very self-conscious with others	FALSE	FALSE	FALSE	FALSE	soft
989	Thoughts of ending your life	FALSE	FALSE	FALSE	FALSE	soft
990	Feeling lonely	FALSE	FALSE	FALSE	FALSE	soft
991	Feeling blue	FALSE	FALSE	FALSE	FALSE	soft
992	Feeling no interest in things	FALSE	FALSE	FALSE	FALSE	soft
993	Feeling hopeless about the future	FALSE	FALSE	FALSE	FALSE	soft
994	Feelings of worthlessness	FALSE	FALSE	FALSE	FALSE	soft
995	Nervousness or shakiness inside	FALSE	FALSE	FALSE	FALSE	soft
996	Suddenly scared for no reason	FALSE	FALSE	FALSE	FALSE	soft
997	Feeling fearful	FALSE	FALSE	FALSE	FALSE	soft
998	Feeling tense or keyed up	FALSE	FALSE	FALSE	FALSE	soft
999	Spells of terror or panic	FALSE	FALSE	FALSE	FALSE	soft
1000	Feeling so restless you couldn’t sit still	FALSE	FALSE	FALSE	FALSE	soft
1001	Feeling afraid in open spaces	FALSE	FALSE	FALSE	FALSE	soft
1002	Feeling afraid to travel on buses, subways, or trains	FALSE	FALSE	FALSE	FALSE	soft
1003	Having to avoid certain things, places, or activities because they frighten you	FALSE	FALSE	FALSE	FALSE	soft
1004	Feeling uneasy in crowds	FALSE	FALSE	FALSE	FALSE	soft
1005	Feeling nervous when you are left alone	FALSE	FALSE	FALSE	FALSE	soft
1006	Feeling others are to blame for most of your troubles	FALSE	FALSE	FALSE	FALSE	soft
1007	Feeling that most people cannot be trusted	FALSE	FALSE	FALSE	FALSE	soft
1008	Feeling that you are watched or talked about by others	FALSE	FALSE	FALSE	FALSE	soft
1009	Others not giving you proper credit for your achievements	FALSE	FALSE	FALSE	FALSE	soft
1010	Feeling that people will take advantage of you if you let them	FALSE	FALSE	FALSE	FALSE	soft
1011	The idea that someone else can control your thoughts	FALSE	FALSE	FALSE	FALSE	soft
1012	Feeling lonely even when you are with people	FALSE	FALSE	FALSE	FALSE	soft
1013	The idea that you should be punished for your sins	FALSE	FALSE	FALSE	FALSE	soft
1014	Never feeling close to another person	FALSE	FALSE	FALSE	FALSE	soft
1015	The idea that something is wrong with your mind	FALSE	FALSE	FALSE	FALSE	soft
1016	I tire quickly	FALSE	FALSE	FALSE	FALSE	soft
1017	I feel no interest in things	FALSE	FALSE	FALSE	FALSE	soft
1018	I blame myself for things	FALSE	FALSE	FALSE	FALSE	soft
1019	I feel irritated	FALSE	FALSE	FALSE	FALSE	soft
1020	I have thoughts of ending my life	FALSE	FALSE	FALSE	FALSE	soft
1021	I feel weak.	FALSE	FALSE	FALSE	FALSE	soft
1022	I feel fearful	FALSE	FALSE	FALSE	FALSE	soft
1023	After heavy drinking, I need a drink the next morning to get going. (If you do not drink, mark “never”)	FALSE	FALSE	FALSE	FALSE	soft
1024	I am a happy person.	FALSE	FALSE	FALSE	FALSE	soft
1025	I feel worthless	FALSE	FALSE	FALSE	FALSE	soft
1026	I have difficulty concentrating	FALSE	FALSE	FALSE	FALSE	soft
1027	I like myself	FALSE	FALSE	FALSE	FALSE	soft
1028	Disturbing thoughts come into my mind that I cannot get rid of.	FALSE	FALSE	FALSE	FALSE	soft
1029	I have an upset stomach.	FALSE	FALSE	FALSE	FALSE	soft
1030	My heart pounds too much.	FALSE	FALSE	FALSE	FALSE	soft
1031	I am satisfied with my life	FALSE	FALSE	FALSE	FALSE	soft
1032	I feel that something bad is going to happen	FALSE	FALSE	FALSE	FALSE	soft
1033	I have sore muscles	FALSE	FALSE	FALSE	FALSE	soft
1034	I feel afraid of open spaces, of driving, or being on buses, subways, and so forth	FALSE	FALSE	FALSE	FALSE	soft
1035	I feel nervous	FALSE	FALSE	FALSE	FALSE	soft
1036	I feel something is wrong with my mind	FALSE	FALSE	FALSE	FALSE	soft
1037	I have trouble falling asleep or staying asleep	FALSE	FALSE	FALSE	FALSE	soft
1038	I feel blue	FALSE	FALSE	FALSE	FALSE	soft
1039	I have headaches	FALSE	FALSE	FALSE	FALSE	soft
1040	I get along well with others.	FALSE	FALSE	FALSE	FALSE	soft
1041	I feel unhappy in my marriage/significant relationship.	FALSE	FALSE	FALSE	FALSE	soft
1042	I am concerned about family troubles	FALSE	FALSE	FALSE	FALSE	soft
1043	I have an unfulfilling sex life.	FALSE	FALSE	FALSE	FALSE	soft
1044	I feel lonely	FALSE	FALSE	FALSE	FALSE	soft
1045	I have frequent arguments	FALSE	FALSE	FALSE	FALSE	soft
1046	I feel loved and wanted	FALSE	FALSE	FALSE	FALSE	soft
1047	I feel annoyed by people who criticize my drinking (or drug use).	FALSE	FALSE	FALSE	FALSE	soft
1048	I have trouble getting along with friends and close acquaintances	FALSE	FALSE	FALSE	FALSE	soft
1049	I feel my love relationships are full and complete	FALSE	FALSE	FALSE	FALSE	soft
1050	I am satisfied with my relationships with others	FALSE	FALSE	FALSE	FALSE	soft
1051	I feel stressed at work/school	FALSE	FALSE	FALSE	FALSE	soft
1052	I find my work/school satisfying	FALSE	FALSE	FALSE	FALSE	soft
1053	I work/study too much	FALSE	FALSE	FALSE	FALSE	soft
1054	I enjoy my spare time	FALSE	FALSE	FALSE	FALSE	soft
1055	I am not working/studying as well as I used to	FALSE	FALSE	FALSE	FALSE	soft
1056	I have trouble at work/school because of drinking or drug use	FALSE	FALSE	FALSE	FALSE	soft
1057	I feel that I am not doing well at work/school	FALSE	FALSE	FALSE	FALSE	soft
1058	I have too many disagreements at work/school	FALSE	FALSE	FALSE	FALSE	soft
1059	I feel angry enough at work/school to do something I might regret	FALSE	FALSE	FALSE	FALSE	soft
1060	I have thoughts of ending my life	FALSE	FALSE	FALSE	FALSE	soft
1061	After heavy drinking, I need a drink the next morning to get going	FALSE	FALSE	FALSE	FALSE	soft
