## Supplemental Table 3 for "Identification of Intimate Partner Violence from Free Text Descriptions in Social Media"

### Sheet: Supplementary_Table_3
	items	Physical Abuse	Emotional Abuse	Sexual Abuse	Tag	type
0	I'm sitting here with a goofy smile and feeling that my opinion matters.	FALSE	FALSE	FALSE	FALSE	soft
1	It's really boosting my confidence when he say stuff like that, or when he encourage me to do stuff I'm good at, e.g. he told me I should play more drums, since I was really good at it when we practiced last sunday.	FALSE	FALSE	FALSE	FALSE	soft
2	I never imagined that someone could make me so happy and he's made such a positive impact on my life.	FALSE	FALSE	FALSE	FALSE	soft
3	He motivates me to become the best version of myself.	FALSE	FALSE	FALSE	FALSE	soft
4	He’s like a best friend that I can also live with and hug and kiss and... do other stuff with	FALSE	FALSE	FALSE	FALSE	soft
5	Even just thinking about it makes me feel all warm and melty.	FALSE	FALSE	FALSE	FALSE	soft
6	My husband is so kind, giving, generous, and lovely.	FALSE	FALSE	FALSE	FALSE	soft
7	Being with him has softened my rougher edges, and being with me has helped him understand and talk about his feelings.	FALSE	FALSE	FALSE	FALSE	soft
8	She helped me work out a math problem :)	FALSE	FALSE	FALSE	FALSE	soft
9	When I come home from work, and my husband hears me put my key into the lock, I can hear him go “yayyy” on the other side of the door as he stands up to greet me.	FALSE	FALSE	FALSE	FALSE	soft
10	He always makes me feel so loved and so happy to come home.	FALSE	FALSE	FALSE	FALSE	soft
11	He stayed like that for 2 hours and just waited for me to feel ok.	FALSE	FALSE	FALSE	FALSE	soft
12	He gives me so much warmth/love/appreciation everyday.	FALSE	FALSE	FALSE	FALSE	soft
13	And everyday I’m thankful for his love.	FALSE	FALSE	FALSE	FALSE	soft
14	I had to walk over a mile in really sore high heels and my boyfriend took off his shoes and let me wear them while he walked in his socks sometimes when things are bumpy in our relationship I will think back to this moment no matter how small it may be it always makes me realise that he's a good guy.	FALSE	FALSE	FALSE	FALSE	soft
15	My bf went to the store and brought me soup, bread, ginger ale, made it for me, tucked me in, consistently refreshed the cool washcloth on my forehead and just snuggled and took care of me all night until my fever broke!!	FALSE	FALSE	FALSE	FALSE	soft
16	Sometimes when my partner speaks to me, I feel that it is with an air of superiority and condescending.	FALSE	TRUE	FALSE	TRUE	pos
17	The recent fights have started when I make a comment about feeling belittled by what she had just said.	FALSE	TRUE	FALSE	TRUE	pos
18	I know that if she senses frustration directed towards her, she will be angry and we will fight.	FALSE	TRUE	FALSE	TRUE	pos
19	The comments that I make are calm, collected, and well-practiced in my head, because I am literally afraid of her.	FALSE	TRUE	FALSE	TRUE	pos
20	As she was yelling, I continued to ask why she was so angry, and said that the coffee-making methods aren''t worth fighting over.	FALSE	TRUE	FALSE	TRUE	pos
21	She called me a little bitch.	FALSE	TRUE	FALSE	TRUE	pos
22	She got angry and we blew up again.	FALSE	TRUE	FALSE	TRUE	pos
23	She leaves with kids and uninvites me to her parents'' NYE dinner via text.	FALSE	TRUE	FALSE	TRUE	pos
24	She agigtatedly sits through telling me that she''s angry that I pick fights with her every day and that she feels like she can''t talk about coffee or bacon because it will hurt my poor little feelings.	FALSE	TRUE	FALSE	TRUE	pos
25	He was always angry, snappy, mean, etc.	FALSE	TRUE	FALSE	TRUE	pos
26	He would still get super pissy and mean but it was more tolerable.	FALSE	TRUE	FALSE	TRUE	pos
27	I checked the phone again, I found a picture of him in bed with the girl watching tv with no shirt on and his hand on her thigh (he was laying on one of her legs) photo directly proved he had seen her and possibly had sex.	FALSE	TRUE	FALSE	TRUE	pos
28	He says a lot of this was insecurity, validation, and the fact that he was so high all of the time that he had no regard for anyone else, a massive ego, feeling invincible and so on.	FALSE	TRUE	FALSE	TRUE	pos
29	The lies are what killed me.	FALSE	TRUE	FALSE	TRUE	pos
30	The fights would be over small things like not putting shoes away but would blow up into massive fights where she was screaming her head off, throwing things around the house and physically abusing me.	TRUE	TRUE	FALSE	TRUE	pos
31	Our fights became more frequent, there would usually be a big fight once a week, she would verbally abuse me and hit me, not always that hard, not enough to leave marks that lasted longer about an hour, but nevertheless would hurt me physically and emotionally.	TRUE	TRUE	FALSE	TRUE	pos
32	The fights even started to spill out onto the street when we walked around work on our lunch break, sometimes even in our place of work in the stairway.	FALSE	TRUE	FALSE	TRUE	pos
33	She would stomp on my feet, spit on me, slap me, squeeze my arms digging her nails in.	TRUE	FALSE	FALSE	TRUE	pos
34	No matter where we were, when she was angry she would not hesitate to verbally and physically abuse me.	TRUE	TRUE	FALSE	TRUE	pos
35	I was spat at, choked, punched, kicked, slapped had my life threatened, knifes pulled out of draws.	TRUE	FALSE	FALSE	TRUE	pos
36	Fighting continued in our place of work (away from where people could see), on the streets still, no where was safe.	FALSE	TRUE	FALSE	TRUE	pos
37	She has a very short fuse and once she gets angry it takes a while for her to calm down, she knows she has issues and is trying to sort them out with therapy, medication, self reflection and talking with me in a very serious and constructive manner.	FALSE	TRUE	FALSE	TRUE	pos
38	However even the morning of writing this she got very angry at me when I asked what shoes she wanted to wear to work and she didn't give me an answer so i paused waiting for an answer and she got angry because i didn't take out the shoes she had been wearing all week.	FALSE	TRUE	FALSE	TRUE	pos
39	Shes still angry at me about it now hours on.	FALSE	TRUE	FALSE	TRUE	pos
40	Admittedly things have only gotten physical twice this year, and we've only had 2 serious fights.	TRUE	FALSE	FALSE	TRUE	pos
41	He got extremely angry and a little scary the last time I tried to get him to talk.	FALSE	TRUE	FALSE	TRUE	pos
42	He got possessive, controlling, manipulative, was a compulsive liar, and made me absolutely paranoid that he was always watching me and would hurt me if our relationship wasn’t long distance.	FALSE	TRUE	FALSE	TRUE	pos
43	We would have disastrous fights about this, usually him saying things like I act like a slut/toy, I’m a tool for guys, I’m stupid/idiot/retarded, I’m a textbook definition of a tragedy, him hoping I end up with a bad man, I degrade myself, I cry over anything, I’m weak/disgusting/pathetic and so on.	FALSE	TRUE	FALSE	TRUE	pos
44	“If you love me, you’ll do X.” “If you don’t do X, I’m leaving.”	FALSE	TRUE	FALSE	TRUE	pos
45	We’ve also fought about a lot of other stuff, which when I think about now, is quite small but the fight was insane.	FALSE	TRUE	FALSE	TRUE	pos
46	He’d tell me such horrible things and make it like he’s leaving.	FALSE	TRUE	FALSE	TRUE	pos
47	He doesn’t let me go clubbing or to bars, he isn’t a fan of my best friend and he likes if I ask for his permission on some things.	FALSE	TRUE	FALSE	TRUE	pos
48	I have admitted I get scared of his anger.	FALSE	TRUE	FALSE	TRUE	pos
49	He told me something along the lines of me making my fear a reality and if I remain that way, I’ll always be that way.	TRUE	FALSE	FALSE	TRUE	pos
50	He ended up breaking his phone out of anger.	FALSE	TRUE	FALSE	TRUE	pos
51	When he dirty talks, he says this thing that I really don’t like and I’ve told him not to say it. He has promised me he won’t but he still says it.	FALSE	FALSE	TRUE	TRUE	pos
52	Even now I''m sitting here thinking, WHAT!?You rip my heart out, stamp on it, traumatise and undermine everything we''ve shared- and then, "oh, that was a blip, I didn''t mean it"?	FALSE	TRUE	FALSE	TRUE	pos
53	I would never discuss someone whom I love and value, whom I''ve shared my life with, someone I consider my best friend and partner in all things; in such a careless, cruel, manipulative manner.It felt like such a betrayal to be spoken of- to this idiotic, repressed, conservative, ignorant little girl bestie- in such a flippant, "well just dump him and what about this guy (see picture) instead?"	FALSE	TRUE	FALSE	TRUE	pos
54	Like I was some pet or toy.	FALSE	TRUE	FALSE	TRUE	pos
55	That night was one of the most hurtful, embarrassing, confusing, upsetting nights of my life.	FALSE	TRUE	FALSE	TRUE	pos
56	He mildly objected to me visiting family out of town by myself.	FALSE	TRUE	FALSE	TRUE	pos
57	He would hesitate to give approval for time spent with friends by myself.	FALSE	TRUE	FALSE	TRUE	pos
58	With this information on my location in real-time, he began regularly calling me to check up on where I was, who I was with, and what I was doing at any given location.	FALSE	TRUE	FALSE	TRUE	pos
59	He downplayed his conduct, and denied that he was becoming problematic.	FALSE	TRUE	FALSE	TRUE	pos
60	He showed no emotion or mercy, and began grabbing my things.	FALSE	TRUE	FALSE	TRUE	pos
61	When I began calling 911 on my cell phone, he grabbed it out of my hands and threw it into a patch of woods at the far side of the yard.	FALSE	TRUE	FALSE	TRUE	pos
62	When I then picked up the landline phone, he cut the line so that I couldn’t make an outgoing call.	FALSE	TRUE	FALSE	TRUE	pos
63	When I got home, he accused me of giving off a “weird vibe”, and asked what I was doing that would make me late.	FALSE	TRUE	FALSE	TRUE	pos
64	When I arrived home, he began to imply that I was withholding something from him, and not being truthful about my whereabouts.	FALSE	TRUE	FALSE	TRUE	pos
65	The hurt, the lack of trust, the attempts to control, and the accusations of infidelity.	FALSE	TRUE	FALSE	TRUE	pos
66	I’ve made it clear that I do not want intimacy with him, but he’s pushed for it, saying it will help us become closer.	FALSE	FALSE	TRUE	TRUE	pos
67	When I had the baby, things were okay, but he would lose his fuse quickly at some things and he was still drinking.	FALSE	TRUE	FALSE	TRUE	pos
68	He would lie to me, hide money, go on long drives, lie about where he was, etc.	FALSE	TRUE	FALSE	TRUE	pos
69	Denying everything, telling me I'm stupid, and one time calling me a bitch.	FALSE	TRUE	FALSE	TRUE	pos
70	He was hiding that from me.	FALSE	TRUE	FALSE	TRUE	pos
71	Told me I was making things up or he would lie through his teeth and make up some answer that I believed.	FALSE	TRUE	FALSE	TRUE	pos
72	But I also can't take any more of this controlling behavior and emotional abuse.	FALSE	TRUE	FALSE	TRUE	pos
73	We moved in together shortly after and I found out he had an addiction to pornography and he had a horrible temper.	FALSE	TRUE	FALSE	TRUE	pos
74	He would call me crazy for not believing him, if I cried, or had a panic attack, he would call me ridiculous, laugh at me, tell me I'm making a big deal out of nothing.	FALSE	TRUE	FALSE	TRUE	pos
75	If I told him I lost my trust for him, he would roll his eyes, tell me I'm crazy.	FALSE	TRUE	FALSE	TRUE	pos
76	His dismissive attitude sends me into full panic mode and I lose my cool.	FALSE	TRUE	FALSE	TRUE	pos
77	I start to yell or freak out, hyperventilate, scream at him to please talk to me.	FALSE	TRUE	FALSE	TRUE	pos
78	He says that his ignoring me is my fault because of the way I'm acting.	FALSE	TRUE	FALSE	TRUE	pos
79	But my husband always made me feel like everything was my fault.	FALSE	TRUE	FALSE	TRUE	pos
80	When he would finally admit to relapsing, I would tell him how fucked up it was for calling me crazy and gaslighting me for accusing him of lying and trickle-truthing, and he would dismiss that too.	FALSE	TRUE	FALSE	TRUE	pos
81	There were times he would run up on me and then shove his forehead into my forehead, scream so hard in my face that spit would fly onto me, he's grabbed me very hard before.	TRUE	FALSE	FALSE	TRUE	pos
82	We've gotten physical to where we'd push each other around.	TRUE	FALSE	FALSE	TRUE	pos
83	He has choked me, kicked me, pulled my hair a couple times.	TRUE	FALSE	FALSE	TRUE	pos
84	But then after that we are both so angry that we are just hitting each other like children without any real reason other than we are too angry to use words.	TRUE	FALSE	FALSE	TRUE	pos
85	If he hits me, it's my fault because I started it.	TRUE	TRUE	FALSE	TRUE	pos
86	If he calls me a bitch/crazy/ridiculous/too emotional, it's because I AM being that way.	FALSE	TRUE	FALSE	TRUE	pos
87	I would tell you that his temper is very bad and he is usually the first to get explosive.	TRUE	TRUE	FALSE	TRUE	pos
88	I feel like I'm walking on eggshells around him and have to very gently bring up anything that bothers me in a very gentle, loving, subtle way as to not upset him.	FALSE	TRUE	FALSE	TRUE	pos
89	I'm terrified to ever be bothered by something and just the thought of bringing something up to him sends my anxiety into full force that I obsess over it all day and obsess over how I'm going to bring it up without making him mad.	FALSE	TRUE	FALSE	TRUE	pos
90	Him blaming everything on me all the time makes me question whether or not I'm a shitty person and if I deserve to be treated the way he treats me.	FALSE	TRUE	FALSE	TRUE	pos
91	But just because I am direct/blunt, doesn't mean my husband has any excuse to lose his temper and yell, scream, call me names, run up on me, hang up on me, ignore my calls, dismiss my feelings, or gaslight me into believing everything is my fault and I am the cause of all our problems.	FALSE	TRUE	FALSE	TRUE	pos
92	We were also having troubles with our application for the local health services and I kinda had a breakdown - like I was in shock and I stopped moving and talking, it happens often when I'm upset - he got suddenly super angry about it and started shouting at me to "wake me up".	TRUE	FALSE	FALSE	TRUE	pos
93	He grabbed my face very tight and shook it hard, I got scared and shook him off me and locked myself in the bedroom.	TRUE	FALSE	FALSE	TRUE	pos
94	My boyfriend looked at me, raised his skateboard over his head again as if he wanted to hit me.	TRUE	FALSE	FALSE	TRUE	pos
95	He put it down and shouted, at the top of his lungs, I told you to move.	FALSE	TRUE	FALSE	TRUE	pos
96	The grabbed my arm very hard and pushed me a few meters away.	TRUE	FALSE	FALSE	TRUE	pos
97	He lost it, kept repeating that I said things that I never did, that he did things he never did, that it was entirely my fault and that I always try to guilt trip him, and in the end, after suggesting packing my shit and leave, he grabbed my hair and shook my head hard, then left, shouting (literal quote) "you're a whore, a fucking whore, metaphorically and literally and your past proves it" and slamming that door.	FALSE	TRUE	FALSE	TRUE	pos
98	She would swear, yell, throw things if it was a really bad one.	TRUE	TRUE	FALSE	TRUE	pos
99	Over the last few years, she's just gotten to be a generally more aggressive person when she isn't feeling like herself.	FALSE	TRUE	FALSE	TRUE	pos
100	In the past, it has a few times now, something, or me, will set him off and it escalates to the point where I’m fumbling for my phone to call for help.	TRUE	TRUE	FALSE	TRUE	pos
101	Almost every time this happens, he will tackle me for the phone and hide it from me, then corner me and berate me.	FALSE	TRUE	FALSE	TRUE	pos
102	Then he started getting more agitated and kept saying ‘it sucks that I still do this to you, it sucks, it sucks’.	FALSE	TRUE	FALSE	TRUE	pos
103	It pretty much escalated from there.	FALSE	TRUE	FALSE	TRUE	pos
104	Its all a bit hazey from there, but most of the fight was explosive, he was cornering me again, saying horrible things to me, repeatedly punching my furniture.	TRUE	TRUE	FALSE	TRUE	pos
105	I was crying on the bed, fingers in my ears humming to stop from hearing him berate me – because he wasn’t letting me leave, he’d push me back onto the bed if I tried to get up, take my phone away from me, (I get scared when a 117kg, 6”3 man whos explosive is yelling and punching shit, I have PTSD from when he used to do it a lot more) he’d be pacing the room saying horrible shit to me.	TRUE	FALSE	FALSE	TRUE	pos
106	When he could tell I wasn’t listening he’d get on top of me and fkn slowly, with so much venom start saying it louder in my ear.	FALSE	TRUE	FALSE	TRUE	pos
107	He’d take my fingers out of my ears to say it louder.	TRUE	TRUE	FALSE	TRUE	pos
108	I was trying to get him off me and he just wouldn’t, he’s a strong man.	TRUE	TRUE	FALSE	TRUE	pos
109	I was fucking terrified.	FALSE	TRUE	FALSE	TRUE	pos
110	I grabbed a pair of scissors to hold them with me so he wouldn’t come at me, then he freaked out and launched at me (he was a nightclub bouncer), he disarmed me and fucked my wrist up ( we almost stopped to take me to hospital).	TRUE	FALSE	FALSE	TRUE	pos
111	I tried to run away after this and scream for help he then ran after me tackled and put his hands on my mouth.	TRUE	FALSE	FALSE	TRUE	pos
112	He tricked me into coming back up.	FALSE	TRUE	FALSE	TRUE	pos
113	He would just pace back and forth spitting horrible shit at me.	FALSE	TRUE	FALSE	TRUE	pos
114	He started saying horrible shit to me.	FALSE	TRUE	FALSE	TRUE	pos
115	The last explosive fight like this where he pinned me down, took my phone off me, cornered and trapped me ended up with me being cold and distant from him for a week.	TRUE	TRUE	FALSE	TRUE	pos
116	I got scared and just dropped to the floor, huddled in a corner and sobbing "leave me alone" over and over.	FALSE	TRUE	FALSE	TRUE	pos
117	I'm going to pay for what I've done through cold stares, unnecessary snapping, making my life inconvenient at every turn, until she's satisfied that I've fallen back in line and things can go back to "normal".	FALSE	TRUE	FALSE	TRUE	pos
118	She hasn't allowed me to go visit my family in the last 7 months i've been up there, and the one time I did she made it miserable for me and was rude to me the entire time until I got back.	FALSE	TRUE	FALSE	TRUE	pos
119	She doesn't like the clothes I pick and makes me wear the ones she likes.	FALSE	TRUE	FALSE	TRUE	pos
120	She has called me overweight (I go to the gym pretty frequently, i'm not ripped but i'm pretty in shape).	FALSE	TRUE	FALSE	TRUE	pos
121	Now, she's constantly critiquing me and telling me i'm not doing things right.	FALSE	TRUE	FALSE	TRUE	pos
122	She has become so unpredictable in her mood, and I say the wrong thing she explodes.	FALSE	TRUE	FALSE	TRUE	pos
123	I am starting to feel unsafe and unwelcome at the house.	FALSE	TRUE	FALSE	TRUE	pos
124	I feel trapped, and like I don't want to be there.	FALSE	TRUE	FALSE	TRUE	pos
125	I also saw that a few days before that she had sent provocative messages calling him 'sexy' and other things through snapchat and had invited him over.	FALSE	TRUE	FALSE	TRUE	pos
126	I found out when he tried to hurt me with this information during a fight where he stated I was just a number to him, and just another girl.	FALSE	TRUE	TRUE	TRUE	pos
127	A frequent issue I have with him is that he repeatedly and adamantly throws his past relationships in my face stating that he loved and respected his past women more than me (he has dated a virgin beauty pageant winner who he entions the most), but he has also lived with one woman for three to four years with whom he’s shared dogs with and who was very close to his mother, and he’s dated other women who he states he enjoyed their friendship more than mine.	FALSE	TRUE	TRUE	TRUE	pos
128	Our sex life is barely existent because he won't touch me or approach me because of how unattractive I am to him because of my ex.	FALSE	FALSE	TRUE	TRUE	pos
129	He always disparages me with graphic comments where he debases me to a humiliating sexual object, such as saying “I’m use to having cum all over me…or that all I do is spread my legs”.	FALSE	FALSE	TRUE	TRUE	pos
130	He has called me a slut and a whore on numerous occasions.	FALSE	FALSE	TRUE	TRUE	pos
131	His language has always been violent and he behaves in an intensely angry way, despite the fact that I don’t respond to his cruelty with disrespect or anger, only self defense…mostly because I do not believe most of what he says about me.	FALSE	TRUE	FALSE	TRUE	pos
132	He states that sex isn't as special with me because of my history and that I am damaged goods.	FALSE	FALSE	TRUE	TRUE	pos
133	He states that he will never love me as much as his ex, or as much as my ex loved me…and that no man will ever love me because of my past and that I am only good for “a cum and dump”.	FALSE	FALSE	TRUE	TRUE	pos
134	He spends a lot of time obsessively badgering me and asking for intimate details of my past relationship, which he then uses against me and he constantly treats me with suspicion and accuses me of lying about my sexual history with my ex (which was brief and very limited).	FALSE	FALSE	TRUE	TRUE	pos
135	Two months into dating I found out he was on eHarmony messaging hundreds of women as if he was single – literally every and any woman.	FALSE	TRUE	FALSE	TRUE	pos
136	On a side note, He has shown me some of the very inappropriate sexual jokes his co-physicians make in a group chat on his phone just to hurt me.	FALSE	FALSE	TRUE	TRUE	pos
137	However, he much more convincingly states my negative attributes (he also states that I am socially awkward, even though people generally like me – and that he is concerned that I will embarrass him if he introduces me to anyone) and he also goes into convincing detail about the ways he doesn't care for me and like me, than he ever states what he does like about me (he never goes into detail other than, i love you and you’re the best thing to ever happen to me).	FALSE	TRUE	FALSE	TRUE	pos
138	He frequently states that I am bad in bed.	FALSE	FALSE	TRUE	TRUE	pos
139	I am losing hope however, as previously he would state that he wants things to improve, but now states that I do not deserve to be treated with respect and he won't ever respect me.	FALSE	TRUE	FALSE	TRUE	pos
140	He tries to bring me to a point of emotional and psychological pain on a regular basis, stating that he wants me to suffer, the way I’m making him suffer mentally for my previous sexual history.	FALSE	TRUE	TRUE	TRUE	pos
141	He has shoved me on numerous occasions and squeezed my fingers, arm, legs to the point of pain and pinned me physically or blocked me from leaving our home.	TRUE	FALSE	FALSE	TRUE	pos
142	I have caught him on more than one occasion over the last 5+ years texting with girls, deleting messages, meeting up with girls at bars and repeatedly lying and/or downplaying the situation whenever confronted.	FALSE	TRUE	FALSE	TRUE	pos
143	All of the above, secret messaging, lying, getting way too drunk and going off the handle, putting his friends and his bullshit ahead of me, not sharing in any responsibilities of regular life, paying bills, saving money, taking care of business, etc.	FALSE	TRUE	FALSE	TRUE	pos
144	I break up right away and she refuses to leave.	FALSE	TRUE	FALSE	TRUE	pos
145	That gets very tense, she pours a bottle of water on me, and I wondered if things could escalate, as in her break my things, computer, etc.	FALSE	TRUE	FALSE	TRUE	pos
146	I ask her to leave over and over and over, but she refuses, cries, berates me, snarls and yells at me, then cries for hours, on and on this goes on, then pouts for days on end, and stays for a miserable week and finally goes.With each break up, she aggressively exploded and alternated between intense anger and verbal attacks, and lots of bouts of crying.	FALSE	TRUE	FALSE	TRUE	pos
147	She would send dozens of texts and messages, a mix of anger, attacks, pleading, begging.	FALSE	TRUE	FALSE	TRUE	pos
148	She becomes inconsolable, angry, mad all the time.	FALSE	TRUE	FALSE	TRUE	pos
149	What follows are some ups and downs, and disturbing moments of her yelling and being verbally abusive, and then 'arguing' her way out of it.	FALSE	TRUE	FALSE	TRUE	pos
150	I've asked her to leave a few times, and this results in a mix of explosive anger and bouts of crying, and later manipulations, and then I give in, feel bad.	FALSE	TRUE	FALSE	TRUE	pos
151	Those two nights that he left to go to the bars was to spend time with her.	FALSE	TRUE	FALSE	TRUE	pos
152	He developed an emotional connection with her but never physically had sex.	FALSE	TRUE	FALSE	TRUE	pos
153	He spoke to her lovingly and I was quite jealous.	FALSE	TRUE	FALSE	TRUE	pos
154	He said he cheated so there is no way we can “crawl back to each other again.”	FALSE	TRUE	FALSE	TRUE	pos
155	Anyway...I see him and he's angry that I'm crying, 'You are such a fucking baby' 'What's wrong with you' I tell him nothing, its because I'm ill and exhausted.	TRUE	TRUE	FALSE	TRUE	pos
156	After a while he starts getting very angry at me, he tells me that I'm being horrible and nasty, rude because of my short answers.	TRUE	TRUE	FALSE	TRUE	pos
157	He continues to hurl abuse at me, calling me a baby, nasty and rude when I was telling him I wasn't I just wanted to sleep.	TRUE	FALSE	FALSE	TRUE	pos
158	So I get ready to go and he ends up shouting in my face at the top of his lungs so much so that I am getting spat on, I had been so exhausted and inside myself, I knew I didn't deserve this.	TRUE	FALSE	FALSE	TRUE	pos
159	He then went nuts and pushed me against the wall.	TRUE	FALSE	FALSE	TRUE	pos
160	We retaliated he throw all my clothes on the floor and at me, I through clothes at him.	TRUE	FALSE	FALSE	TRUE	pos
161	I throw my water bottle at him which made his bed wet, so then he threatened to smash my phone and throw it down the toilet which scared me so much as I have just got a new job that requires me to use my phone.	TRUE	FALSE	FALSE	TRUE	pos
162	I was struggling to get my phone off him for ages, luckily I got it back but annoying not before he gobbed on it.He backhanded me across the face, pushed me to the ground I got up and got pushed into the wall and broke picture frames as a result.	TRUE	FALSE	FALSE	TRUE	pos
163	He tried to claw at my eyes, but luckily something inside him told him that was a bad idea.	TRUE	FALSE	FALSE	TRUE	pos
164	The moment that really scared me was when he grabbed me with both hands around my neck.	TRUE	FALSE	FALSE	TRUE	pos
165	I have never experienced being chocked or contemplated death more than at that moment.	TRUE	FALSE	FALSE	TRUE	pos
166	So I was pushing him away and scrambling around which was useless.	TRUE	FALSE	FALSE	TRUE	pos
167	While I couldn't breathe and trying to push him away, I was thinking about how disappointed I was in myself that I can't get myself out of that position.	TRUE	FALSE	FALSE	TRUE	pos
168	I was also so scared about the bruising that I was going to get on my neck like I said I've started a great new job so I don't want to look or act unprofessionally.	TRUE	FALSE	FALSE	TRUE	pos
169	And I couldn't believe how horrible the sensation of not being about to use your windpipe.	TRUE	FALSE	FALSE	TRUE	pos
170	When someone's hands and fingers and clasped so tightly round your neck and squeezing you there is nothing you can do.	TRUE	FALSE	FALSE	TRUE	pos
171	And you have been strangled like that it takes so long for your breath to get back to normal.	TRUE	FALSE	FALSE	TRUE	pos
172	It felt as though my windpipe had stuck together.	TRUE	FALSE	FALSE	TRUE	pos
173	When he finally let me go which was worryingly late for someone who just wants to scare someone I frantically started packing as well as trying to catch my breath, he apologised and started crying himself but i just wanted to get out.	TRUE	FALSE	FALSE	TRUE	pos
174	He repeatedly told me that this was all my fault, no one makes him as mad as I made him.	TRUE	FALSE	FALSE	TRUE	pos
175	She even tried to hide it from me!	FALSE	TRUE	FALSE	TRUE	pos
176	This to me is textbook emotional cheating.	FALSE	TRUE	FALSE	TRUE	pos
177	Cheats on me with a guy a camp.	FALSE	TRUE	FALSE	TRUE	pos
178	And instead of sticking it out and working on things with me she cheated, she betrayed me and jumped ship.	FALSE	TRUE	FALSE	TRUE	pos
179	As months passed things went up and down, but he always managed to invalidate me and my feelings, telling me everything hurts me and that I'm always hurt.	FALSE	TRUE	FALSE	TRUE	pos
180	There's just a lot of stories where he did do things that hurt me and he completely invalidated me.	FALSE	TRUE	FALSE	TRUE	pos
181	We have long fought in a pattern that blames me entirely that seems very unhealthy and I feel harms me a lot and I don’t know what to do to save this relationship/what to do next.	FALSE	TRUE	FALSE	TRUE	pos
182	As the relationship went on, they got worse and more frequent.	FALSE	TRUE	FALSE	TRUE	pos
183	She brings up and lists my shortcomings, what I’m not doing.	FALSE	TRUE	FALSE	TRUE	pos
184	She accuses me of being lazy.	FALSE	TRUE	FALSE	TRUE	pos
185	She says that I never deliver (because I have problems being as productive as I should be and I don’t currently have a part-time job in addition to trying to finish a dissertation as a full-time student probably with ADD).	FALSE	TRUE	FALSE	TRUE	pos
186	She says I am a slob.	FALSE	TRUE	FALSE	TRUE	pos
187	She said at one point she didn’t think I would be a good father (though she doesn’t want children).	FALSE	TRUE	FALSE	TRUE	pos
188	I try to ask to talk about this later, and she just continues with the fight now.	FALSE	TRUE	FALSE	TRUE	pos
189	In one of our last fights, as I asked twelve times for her to please stop.	FALSE	TRUE	FALSE	TRUE	pos
190	The first six times I asked were very calm, after which I increasingly felt panic and hurt set in and had less and less control until I was yelling.	FALSE	TRUE	FALSE	TRUE	pos
191	I have thrown objects in frustration before, which I should not have done.	FALSE	TRUE	FALSE	TRUE	pos
192	But I ask her to stop and she just keeps going.	FALSE	TRUE	FALSE	TRUE	pos
193	She says she isn’t doing this and saying all of these things to hurt me, but is continuing on with my flaws and shortcomings and her anger about them “because they are facts” and accuses me of not wanting to deal with the truth, says it is my fault for being upset by this.	FALSE	TRUE	FALSE	TRUE	pos
194	She says this isn’t good enough, yells at me that I need therapy right now.	FALSE	TRUE	FALSE	TRUE	pos
195	As soon as the kitchen got messy again, she got angry about it and admitted that she was “waiting for me to do it” and kept checking in on if I had done it yet.	FALSE	TRUE	FALSE	TRUE	pos
196	My wife was at first understanding, but as she had to pick up more of the household expenses at this point (paying 50% of expenses now) she would get frustrated and call me a loser, and belittle me, demand that I take a minimum wage job.	FALSE	TRUE	FALSE	TRUE	pos
197	She cornered me in the bedroom and barricaded herself in front of door.	TRUE	FALSE	FALSE	TRUE	pos
198	We were both yelling at each other, I tried to leave but she wouldn't let me pass.	FALSE	TRUE	FALSE	TRUE	pos
199	She locked me out while I was just in my socks with my wallet still in the house.	FALSE	TRUE	FALSE	TRUE	pos
200	She ended up destroying my laptop (and all the copies of my resumes, cover letters, the spreadsheet I was using to track what positions I applied for, etc.)	FALSE	TRUE	FALSE	TRUE	pos
201	I've never hit, kicked, or thrown anything at her - but she has done all of those things to me.	TRUE	FALSE	FALSE	TRUE	pos
202	He wants me to dress this way... sit that way... blow him this way... suck him that way... Hair up... High pony-tail (if you want me to be sexually attracted to you, and you want me to be interested in sex -I'll tell you what turns me on... he says).... I asks for small things..... small..... he goes limp... loses interest completely.	FALSE	FALSE	TRUE	TRUE	pos
203	But says I need my boobs to be firmer (he bought me things for my boobs/skin to look better), he says he likes small boobs (I'm a rockin' 120lbs, 0 pants -NATURAL FUCKING C PEOPLE!!!!), I have to workout more... my butt and legs aren't in full prime but, they are rocking... he doesn't like the color of my hair... when I told him it was getting to the point (in the beginning) where I was wondering what he was watching, who he was looking at that was satisfying him that wasn't me...... he laughed at me.	FALSE	FALSE	TRUE	TRUE	pos
204	Now I understand that you can''t control what other people do but instead of putting an end to it, she added to the sexual encounter encouraging it.	FALSE	FALSE	TRUE	TRUE	pos
205	One night, I ventured downstairs and he was in our driveway, lying down, on the phone with her.	FALSE	TRUE	FALSE	TRUE	pos
206	I then hung up and went straight to his texts and read a ton of their messages very quickly and exposed the affair.	FALSE	TRUE	FALSE	TRUE	pos
207	After the affair and other insane shit, he’s attempted talking to girls and then playing it off as him just being nice and they’re a friend.	FALSE	TRUE	FALSE	TRUE	pos
208	I don’t let any friends into my life because my marriage to my husband is so unstable that I can’t!	FALSE	TRUE	FALSE	TRUE	pos
209	I just said one thing and it turned into this and I am worried.	FALSE	TRUE	FALSE	TRUE	pos
210	Yesterday, I was asleep at his house and I told him no and he was telling me he’ll be quick and he loves me so much and he was doing it and I just got so mad, I started screaming at him and hitting him.	FALSE	FALSE	TRUE	TRUE	pos
211	The whole night and this morning, he’s been posting stories on his Snapchat saying he’s depressed, no one loves him, the one person he loves hurt him in a way he never expected (talking about me scratching him) and it’s the worst Christmas he’s had since his mom died when he was a kid and that he feels like killing himself.	FALSE	TRUE	FALSE	TRUE	pos
212	I had convinced myself that i was disgusting and undeserving of love and she was just trying to help, but I now realise she probably wasn't even trying to help me at all.	FALSE	TRUE	FALSE	TRUE	pos
213	I realised there were a lot of things in our relationship that I was uncomfortable with that I felt like I could never bring up because she would get upset and start crying so I would end up comforting her, or she would just turn it on me and get angry and blame me.	FALSE	TRUE	FALSE	TRUE	pos
214	Things always had to go her way or she would start crying.	FALSE	TRUE	FALSE	TRUE	pos
215	She had purchased a burner phone specifically for texting me abuse.	FALSE	TRUE	FALSE	TRUE	pos
216	She took time out of her day just to put me down anonymously and wear me down further.	FALSE	TRUE	FALSE	TRUE	pos
217	She wanted me to be hurt and not trust anyone around me.	FALSE	TRUE	FALSE	TRUE	pos
218	I didn't believe she was capable of something like that.	FALSE	TRUE	FALSE	TRUE	pos
219	It hurt so badly.	FALSE	TRUE	FALSE	TRUE	pos
220	I guess she wanted me to be under her control and even more dependent on her emotionally.	FALSE	TRUE	FALSE	TRUE	pos
221	She called me back 2 minutes later angry and screaming how could i dare do this to her, called me a fat disgusting piece of shit and said she never loved me.	FALSE	TRUE	FALSE	TRUE	pos
222	She screamed that she never wanted me and that no one ever will.	FALSE	TRUE	FALSE	TRUE	pos
223	She screamed that even my own family didn't care about me (this hurt because my mum was an abusive drug addict and my dad left when i was 10 and i haven't seen him since).	FALSE	TRUE	FALSE	TRUE	pos
224	She said that whenever we had sex she was thinking about her ex and praying for it to be over.	FALSE	TRUE	FALSE	TRUE	pos
225	I guess she was just trying to say anything that would hurt me.	FALSE	TRUE	FALSE	TRUE	pos
226	I don't know where she went for a few hours but she came back to my house around 2am and started trying to kick the door in and picked up a rock and tried to smash the window (it broke the window but didn't smash all the way through).	FALSE	TRUE	FALSE	TRUE	pos
227	She was drunk and tried to attack me but I held her back.	TRUE	FALSE	FALSE	TRUE	pos
228	He started being mean as hell to me, he started smelling different, he started being secretive and staying up at all odd hours.	FALSE	TRUE	FALSE	TRUE	pos
229	One of the first few times he couldn’t preform, he flipped out on me verbally and destroyed our bedroom. Like 7 huge holes all over, all the walls destroyed. He became emotionally and mentally abusive.	FALSE	TRUE	FALSE	TRUE	pos
230	He makes me feel like a crazy piece of shit and he lies straight to my face.	FALSE	TRUE	FALSE	TRUE	pos
231	I was confused through most of this though, because I feel guilt about what I had done and was blaming myself for ruining our relationship.	FALSE	TRUE	FALSE	TRUE	pos
232	At this point I got really upset to the point I couldn’t live like this, funding this disrespectful behavior.	FALSE	TRUE	FALSE	TRUE	pos
233	The lies and manipulation.	FALSE	TRUE	FALSE	TRUE	pos
234	How he took advantage of my insecurities. How he let me believe this was all my fault to cover his ass. How he’s sucked dry every ounce of my resources and money.	FALSE	TRUE	FALSE	TRUE	pos
235	She gets upset/offended pretty easily by my behaviour - if I say something untactfully, or I say something she disaggrees with.	FALSE	TRUE	FALSE	TRUE	pos
236	And when I ignore her or tell her that it''s not a big issue, her anger kicks in and she becomes contemptuous and will belittle me and call me names or some such.	FALSE	TRUE	FALSE	TRUE	pos
237	It''s always my fault in fights. Im always the one who has to apologize.	FALSE	TRUE	FALSE	TRUE	pos
238	Ultimately, she started screaming in my face for hours a day, well into the night before work.	FALSE	TRUE	FALSE	TRUE	pos
239	This was highly abusive behavior (I hadn''t experienced anything like it before).	FALSE	TRUE	FALSE	TRUE	pos
240	When I would try and break up with her, she would threaten suicide/self mutilation.	FALSE	TRUE	FALSE	TRUE	pos
241	I felt trapped.	FALSE	TRUE	FALSE	TRUE	pos
242	When you’ve been gaslighting So much, your reality is different than what others see.	FALSE	TRUE	FALSE	TRUE	pos
243	This completely crushed me that he would say that.	FALSE	TRUE	FALSE	TRUE	pos
244	It felt l I’ll le a betrayal bc why would he want to separate when all he had to do was show me the account.	FALSE	TRUE	FALSE	TRUE	pos
245	My husband won’t admit his affair and instead blames me for seeing things wrong when everything’s ok.	FALSE	TRUE	TRUE	TRUE	pos
246	He had a special ap where he was messaging men. Exchanging dick pictures, talking about sex (rape/ fucking animals), and most gut wrenchingly exchanging photos of me (hotwife stuff).	FALSE	FALSE	TRUE	TRUE	pos
247	That he gets a high from the conversation, especially sharing lewd photos of me (never my face), and he gets a low after and feels disgusting about himself.	FALSE	FALSE	TRUE	TRUE	pos
248	He uses my real bra size, age, and describes my real looks. I don’t understand if it is a voyeur thing what he is getting from the scenarios.	FALSE	FALSE	TRUE	TRUE	pos
249	He also messaged two women on Gonewild (very hurtful as I specifically told him I consider this cheating in the past), and said things like “your body is perfect”, he has never said anything like that to me and struggles with compliments.	FALSE	TRUE	FALSE	TRUE	pos
250	He also has an imgur account filled with photos of women.	FALSE	TRUE	FALSE	TRUE	pos
251	He also has photos of women saved on his phone. He uses them to catfish men.	FALSE	TRUE	FALSE	TRUE	pos
252	Just to briefly mention, he also was shady in the past about texting an ex, although none of their conversation was sexual.	FALSE	TRUE	TRUE	TRUE	pos
253	I mean Dave cheated.	FALSE	TRUE	FALSE	TRUE	pos
254	Like what bothers me is the lying, the secrets, the doing this behind my back.	FALSE	TRUE	FALSE	TRUE	pos
255	*Wife has repeatedly ignored my input over the years, and (herself an abuse survivor) occasionally engaged in verbal abuse.	FALSE	TRUE	FALSE	TRUE	pos
256	I "make a mistake" -- real or imagined -- and the next thing I know, she''s telling me everything that''s wrong with me as a partner and a father.	FALSE	TRUE	FALSE	TRUE	pos
257	She has a big temper, and her M.O. is to escalate, escalate, escalate.	FALSE	TRUE	FALSE	TRUE	pos
258	My preferences have, historically, not mattered when it comes to anything important.	FALSE	TRUE	FALSE	TRUE	pos
259	She started with one of her verbal beatings (in front of the friend, of course), and it culminated in her throwing a glass at my head.	FALSE	TRUE	FALSE	TRUE	pos
260	I felt deeply betrayed.	FALSE	TRUE	FALSE	TRUE	pos
261	In the run-up to the break-up she became even more manipulative and emotionally abusive.	FALSE	TRUE	FALSE	TRUE	pos
262	She staged having an overdose only to laugh it off the following day saying she knew she had taken no where nearly enough pills.	FALSE	TRUE	FALSE	TRUE	pos
263	While away with my family, she started threatening she would stab herself to death or hang herself and I would return to that.	FALSE	TRUE	FALSE	TRUE	pos
264	She was actually awake, having sex with another man.	FALSE	TRUE	TRUE	TRUE	pos
265	Conveniently, she waited until after we had unprotected sex claiming to have forgotten about this STD scare.	FALSE	FALSE	TRUE	TRUE	pos
266	Stupidly in my vulnerable state I fell for emotional blackmail.	FALSE	TRUE	FALSE	TRUE	pos
267	She got extremely angry at me, I started wondering for someone who hasn’t done anything wrong why is she talking to me like this.	FALSE	TRUE	FALSE	TRUE	pos
268	When I asked him to ceremoniously “take me” on our wedding night, he exploded in a fit of rage that I still don’t understand.	FALSE	TRUE	FALSE	TRUE	pos
269	He screamed at me for two hours and pounded on the door of the bathroom that I locked myself in out of fear.	TRUE	TRUE	FALSE	TRUE	pos
270	I bawled my eyes out in my wedding dress on the bathroom floor until he finally went quiet and I felt safe enough to come out.	FALSE	TRUE	FALSE	TRUE	pos
271	If I tell him at all that he did something that bothers me, he launches into the silent treatment and flat out acts like I don’t exist until I give up and pretend like nothing happened. This has gone on for days at a time without any sign of him breaking.	FALSE	TRUE	FALSE	TRUE	pos
272	And if he is not having one of his rare good days, driving with him is terrifying.	FALSE	TRUE	FALSE	TRUE	pos
273	If I ask him to slow down or tell him I’m scared, he just gets mad that I “don’t trust him” and the behavior gets worse.	FALSE	TRUE	FALSE	TRUE	pos
274	He also shoved me once, has thrown a couple of non threatening objects at me (such as an oven mitt), and punched a hole in our bedroom door as a result of me asking him again to go to therapy a few months ago.	TRUE	FALSE	FALSE	TRUE	pos
275	Then I go outside to check on my husband and he starts snapping at me.	FALSE	TRUE	FALSE	TRUE	pos
276	He starts yelling at me that I mollycoddle him, that I never back him up, that I “pull the rug out from under him” and I’m dividing the family because I always choose my son over him and our younger son.	FALSE	TRUE	FALSE	TRUE	pos
277	I told him that I didn’t believe I was doing any of that, but that we couldn’t talk about it until he stopped yelling at me.	FALSE	TRUE	FALSE	TRUE	pos
278	He didn’t stop yelling.	FALSE	TRUE	FALSE	TRUE	pos
279	Basically I can’t comfort my son, can’t help him calm down, can’t talk to him when he’s in trouble, can’t tell my husband to calm down or stop yelling, can’t mediate/step between them when their fighting, can’t talk to him about what my husband wants to talk about and can’t try to make things better if my husband is not ready to be better.	FALSE	TRUE	FALSE	TRUE	pos
280	I just don’t understand how asking him to give our son some space as he learns to control his temper could make my husband jump to such wild conclusions like I don’t respect him and undermine his authority and baby our kid.	FALSE	TRUE	FALSE	TRUE	pos
281	Every time I tried to explain myself, he cut me off, yelled that I wasn’t listening to him and then said “I can’t believe I have to explain this to you again like a child”.	FALSE	TRUE	FALSE	TRUE	pos
282	I asked him again to stop yelling and he told me I needed to be yelled at because I was acting like a child.	FALSE	TRUE	FALSE	TRUE	pos
283	But it’s been so much worse lately and I find myself trying to mediate with him and the kids and then taking the brunt of his anger.	FALSE	TRUE	FALSE	TRUE	pos
284	I’d added too much water, and so he’d berated me for it.	FALSE	TRUE	FALSE	TRUE	pos
285	He always got so mad, and would put me down so hard for messing up recipes or directions on anything.	FALSE	TRUE	FALSE	TRUE	pos
286	I did tell him, though, that maybe I’d pay more attention to detail if I didn’t have to worry about his response if/when I messed something up.	FALSE	TRUE	FALSE	TRUE	pos
287	He screamed at me, and told me he was sick of my shit.	FALSE	TRUE	FALSE	TRUE	pos
288	Said he wanted me to get the fuck out of his life, and that he was going to kill me.	TRUE	TRUE	FALSE	TRUE	pos
289	And where he’d just bought a shotgun, that kinda freaked me out.	TRUE	TRUE	FALSE	TRUE	pos
290	He’s told me before that he’s wanted to really hurt his ex wife.	FALSE	TRUE	FALSE	TRUE	pos
291	So, anyway, the night I left, he was telling me to “get the fuck out of [his] life” over the blood pressure thing.	FALSE	TRUE	FALSE	TRUE	pos
292	I told him I was leaving, and he alternated between putting me down for it and begging me to stay.	FALSE	TRUE	FALSE	TRUE	pos
293	At this point, I’ve completely given up on getting my things. Yes, I have things I’ve had since I was a kid.	FALSE	TRUE	FALSE	TRUE	pos
294	The problem is sometimes he explodes.	TRUE	TRUE	FALSE	TRUE	pos
295	My husband does get violent and due to his size, my size and our young kids, he can really really hurt us; but when he does, he doesn’t leave bruises- please keep reading if you get this far though.	TRUE	FALSE	FALSE	TRUE	pos
296	He has hit me and slapped me when we argue badly but It’s never left bruises.	TRUE	FALSE	FALSE	TRUE	pos
297	He has pushed the kids really hard when he gets upset, they are so small and he is so big, they get really scared, they get hurt but no bruises.	TRUE	FALSE	FALSE	TRUE	pos
298	He has thrown one of my kids onto the hood of my car once when I wanted to leave them home because they were crying since my husband and I had a huge fight, and they felt it; I couldn’t imagine sending them to school like that- we live with his in laws and he works from home.	TRUE	FALSE	FALSE	TRUE	pos
299	This was one time, and I wanted to add it to show how angry he can get with us, and how bad our arguments can get that the kids feel the tension.	TRUE	TRUE	FALSE	TRUE	pos
300	He has pushed me into the tile when we were arguing and I was 7 mos pregnant.	TRUE	FALSE	FALSE	TRUE	pos
301	It’s just, when he is tired, his anger is out of control and things trigger his aggressive behavior.	TRUE	TRUE	FALSE	TRUE	pos
302	He once hit me really hard in the face twice because we were arguing and I swore at him- calling him a “motherf*****”.	TRUE	FALSE	FALSE	TRUE	pos
303	My oldest got a severe bleeding nose, and I’m sure his nose and lip will be swollen tomorrow- I think it will bruise, but it might not. When I saw my oldest, I became hysterical. It has made me realize that maybe it will get worse and I need to leave now, but I’m not sure at all!	TRUE	TRUE	FALSE	TRUE	pos
304	However, he also became really aggressive.	TRUE	FALSE	FALSE	TRUE	pos
305	Our fights would pan into him pinning me down, bitting, hitting my stomach...	TRUE	FALSE	FALSE	TRUE	pos
306	Then he began to also take my phone away from me when I wanted to call my parents to come get me.	FALSE	TRUE	FALSE	TRUE	pos
307	It kind of got through to him and he began to treat me nicer, with the occasional outburst in which he'd yell and pin me down.	TRUE	TRUE	FALSE	TRUE	pos
308	He says that all I care about is sex, which is not true.	FALSE	TRUE	TRUE	TRUE	pos
309	It makes me feel insecure but he thinks it's all in my head.	FALSE	TRUE	FALSE	TRUE	pos
310	His favorite thing to do now is to call me a selfish c\*\*\*\*, insecure, and other choice words.	FALSE	TRUE	FALSE	TRUE	pos
311	I never considered that he could cheat on me (religious, he sticks to his church's decorum) and he didn't, but it felt like a punch to my gut at how reassuring and nice he was being to her.	FALSE	TRUE	FALSE	TRUE	pos
312	He will bite me or pin me down and say that he had to do it so my arms aren't in my face to push him away, or tell me that he doesn't care about my emotions because it's just my anxiety and he is tired of me dragging him down.	TRUE	TRUE	FALSE	TRUE	pos
313	He wants me to apologize and change into someone I'm not for his comfort, I feel like, but that's just not me.	FALSE	TRUE	FALSE	TRUE	pos
314	When we do argue she won''t talk to me for days. She won''t share the bed with me.	FALSE	TRUE	FALSE	TRUE	pos
315	My wife would always use the daughter in arguments.	FALSE	TRUE	FALSE	TRUE	pos
316	There will be a stalemate until I come to her and smooth things over, usually for me apologizing, even if I have nothing to apologies for.	FALSE	TRUE	FALSE	TRUE	pos
317	I will say its not true and then get really angry.	FALSE	TRUE	FALSE	TRUE	pos
318	She puts all our problems on me and blames me for everything wrong with our family, even blaming me for when she took the kid to her parents.	FALSE	TRUE	FALSE	TRUE	pos
319	I would have panic attacks and tear off my shirt so I can breath and she would use this as an excuse to show the doctor how angry I was.	FALSE	TRUE	FALSE	TRUE	pos
320	I never felt so isolated before.	FALSE	TRUE	FALSE	TRUE	pos
321	I ask for help all the time but she tries to antagonize me further.	FALSE	TRUE	FALSE	TRUE	pos
322	She has hit me on a few occasions.	TRUE	FALSE	FALSE	TRUE	pos
323	She has thumped me quite hard on the arm and slapped be across the head a few times.	TRUE	FALSE	FALSE	TRUE	pos
324	I told her to stop shouting and that it was ok that I just reminded them.	FALSE	TRUE	FALSE	TRUE	pos
325	When I do it is never good enough for her and she criticizes every attempt I make.	FALSE	TRUE	FALSE	TRUE	pos
326	I was so depressed and sickened by her lack of empathy that I felt physically ill when she would touch me.	FALSE	TRUE	FALSE	TRUE	pos
327	She was stone cold "that your problem".	FALSE	TRUE	FALSE	TRUE	pos
328	Husband reacts with what I consider excessive anger, getting so upset he has to throw or hit things.	TRUE	TRUE	FALSE	TRUE	pos
329	We are direct and talk about mini spats immediately, calmly and value communication BUT A couple of times a year I do something that I would consider mildly annoying/frustrating, like hitting a speedbump too fast and hitting the speedbump with the undercarriage/headers of the car or washing his wallet(again) and he will respond with an angry, at times demeaning "Either you're stupid or you just did that to fuck with me, and you're not stupid.", demanding reaction, then stonewalling for a day or two (which DRIVES ME NUTS, but we're working on).	FALSE	TRUE	FALSE	TRUE	pos
330	It used to be much more frequent he would be angry/snappy about what seemed like nothing.	FALSE	TRUE	FALSE	TRUE	pos
331	I've said many times I am worried this will escalate to hurting or hitting me.	TRUE	FALSE	FALSE	TRUE	pos
332	When I pointed out I had a bruise and he hurt me, he said I should have been walking faster, if I had I wouldn't have gotten hit.	TRUE	FALSE	FALSE	TRUE	pos
333	BUT the next day when I brought up that I got hurt (not badly by any means, but it's the principle), he said, "Boohoo, you should have walked faster then you wouldn't have been hit." I felt like I'd been slapped.	TRUE	FALSE	FALSE	TRUE	pos
334	I feel like I can't trust him now, that he'd always seemed safe before.	FALSE	TRUE	FALSE	TRUE	pos
335	But I feel like if I bring this up he will say I'm just trying to overdramatize a little thing.	FALSE	TRUE	FALSE	TRUE	pos
336	She would start arguments about most trivial things and convince me that I am the one who made mistake.	FALSE	TRUE	FALSE	TRUE	pos
337	I would hate to create any problems with your neighbors by leaving my bike in a shared hallway, and I don't want to get your apartment dirty by bringing it in - so, you decide and if's any kind of problem, we are seeing east other tomorrow regardless, so - no biggie" to which she just threw her keys to the ground and told me to shut up.	FALSE	TRUE	FALSE	TRUE	pos
338	So after she picks them up, i start to ask her what is happening, so she throws them with even more force and just grabs her head and hair and stands there and starts mumbling to herself.	FALSE	TRUE	FALSE	TRUE	pos
339	So i just stand there, like frozen, i'm starting to freak out, she picks up her keys and i just ask her what's happening, to which she tells me to shut up and start moving.	FALSE	TRUE	FALSE	TRUE	pos
340	She kinda gets angry and starts shouting something like, it i thought that you were an animal, i would call you much worse names, and starts giving a few examples.	FALSE	TRUE	FALSE	TRUE	pos
341	She calls me and starts attacking me that I made her angry and that it's kinda my fault since i always argue, to which i replied that i kept silent the whole time and that she was the one shouting/arguing.	FALSE	TRUE	FALSE	TRUE	pos
342	Only what we as humans perceive it to look like.	FALSE	FALSE	FALSE	FALSE	hard
343	Marriage in the end is supposed to be for having kids.	FALSE	FALSE	FALSE	FALSE	hard
344	We are the only animals who know from their young age that one day we are going to cease to exist.	FALSE	FALSE	FALSE	FALSE	hard
345	In order to press his thumb down on both Anakin and the Jedi order, Palpatine makes the highly unusual move to appoint his personal representative to the Jedi Council, something the Jedi order does not do.	FALSE	FALSE	FALSE	FALSE	hard
346	I see implementing a wage based on county/state as making more sense, of course, it's also more difficult.I'm curious to see what other people think about it.	FALSE	FALSE	FALSE	FALSE	hard
347	No company is going to stick by someone whom loads of people dislike, even if what they're doing is okay, or even if the company agrees with it.	FALSE	FALSE	FALSE	FALSE	hard
348	About who you are, as a person?	FALSE	FALSE	FALSE	FALSE	hard
349	Aenean vulputate eleifend tellus.	FALSE	FALSE	FALSE	FALSE	hard
350	Of course everyone has the right to do what makes them happy, surely I have the right to judge them as self absorbed people for behaving in this way?For context so you people know I’m not being a hypocrite or anything, my instagram has a few photos of myself hanging out with people important to me where the angles make us look attractive and we look good, and I wanted to share it because they were important moments in my life that meant a lot to me in my personal growth and journey.	FALSE	FALSE	FALSE	FALSE	hard
351	I find it appalling that they can be allowed to breed like rabbits only to make the life of the non-heteronormative children of their family hell.	FALSE	FALSE	FALSE	FALSE	hard
352	It just doesn’t seem to make any sense.	FALSE	FALSE	FALSE	FALSE	hard
353	I hate them.	FALSE	FALSE	FALSE	FALSE	hard
354	"Pro" aquarium owners are disingenuous towards noobs and towards each other, as they conceal the fact their fish get sick and die too, even though they spend most of their free time catering for irrelevant minutiae that rarely make an impact.	FALSE	FALSE	FALSE	FALSE	hard
355	And finally since a lot of western countries dont have this rule I dont see how this would be such a huge hassle or just not doable like many other things I see US redditors consider difficult that others do just fine with (e.g.	FALSE	FALSE	FALSE	FALSE	hard
356	CMV: Trump’s Muslim ban, Twitter nuclear threats, and dissolution to the Iran nuclear deal, each was individually worse and more harmful than the failed insurrection.The Muslim ban succeeded while the insurrection delayed the electoral college certification no longer than a broke water mainThe nuclear threats posed a greater existential threat to America than a mob action which never had any chance of successThe dissolution of the nuclear deal w Iran significantly increases the odds that Saudi Arabia, Israel, or Iran might provoke or escalate armed conflict that escalated to a regional or global level	FALSE	FALSE	FALSE	FALSE	hard
357	I’m very much anti-Trump but I’m a little worried about the effects we might see resulting from the various social media bans.His supporters aren’t going to disappear, they’re going to go somewhere else, somewhere which is more likely to be a strong echo-chamber where their views are left unchallenged.This will extrapolate the negative impact of social media and fake news, and will contribute to the increasing political divide.For what it is worth, I also think that we might have a similar problem, albeit very differently, with porn sites removing content related to fetishes that are deemed to be a bit too ‘extreme’.	FALSE	FALSE	FALSE	FALSE	hard
358	The likes of Jordan Peterson or Ben Shapiro.	FALSE	FALSE	FALSE	FALSE	hard
359	So it's a little unfair to have transgender formerly male atheletes (however you want to say it, we're talking about people who have majority XY chromo-some signatures in their DNA) compete against typical women atheletes (genetically XX).	FALSE	FALSE	FALSE	FALSE	hard
360	It’s so pronounced in some breeds (and individuals) that, in my view, it really borders on cruelty.	FALSE	FALSE	FALSE	FALSE	hard
361	**IS masculinity destroying the matriarchy or are overly exaggerated individuals of a using the patriarchy as a universal enemy of ALL; Are you strong, or is my very existence just your potential kryptonite**❓	FALSE	FALSE	FALSE	FALSE	hard
362	To say that LGBT people have been treaded on by society and the government is an understatement.	FALSE	FALSE	FALSE	FALSE	hard
363	The reason why privacy is important is that it allows us a safe space to form individual thoughts, gives control over who we entrust these thoughts to, and allows us to be able to change our minds or have dissenting opinions without public criticism.All of this is really important when trying to define privacy but when brought up it isn't as easy to define/explain the importance and can get brushed aside as "Oh I don't have anything to hide so it doesn't matter" (which in itself is a selfish statement that people make when they are in the majority, not minority).If privacy were rebranded to Freedom of self, then it would be easier to spread the message about why privacy is important and I believe everyone would have an easier time getting people to care about this issue (The same way Freedom dividend polled better than universal basic income).My second view is that if the reasons I stated above is why we should value privacy then it is more important that we fight for the control we have over the specific models that they use to predict our actions and to feed us information.The reason behind my view of this is if we value the first two reasons I gave for the value behind privacy then these models that big data companies make of us are taking away these two important things when they use it for their company purposes like ad targeting or company product evaluations.The way I'd see this being implemented in our current platforms (Mainly talking about Twitter, Reddit, Facebook, and Google) is through two things:1) Control over the kinds of ads/content we see (They can still be personalized but we have control over their general category2) Choice over which companies can use our models for profit (for example you could ask Twitter to stop Coke from using your AI equivalent to make you want to purchase a coke)Please modify or change my view.	FALSE	FALSE	FALSE	FALSE	hard
364	If your answer to a direct consequence of your own willing actions is "dismemberment" or "poisoning" of anyone who is inconveniencing you (aka fetus) then you can't be trusted with the reins of your own life, let alone with the (indirect) reins of 4 years of an entire nation's future.What will change my view?Let's start with what will not change it, since I fear most of you will try at least one of these:1.	FALSE	FALSE	FALSE	FALSE	hard
365	Now, don’t get me wrong, I believe that upvotes and downvotes serve a purpose in posts, but that isn’t the case with comments.	FALSE	FALSE	FALSE	FALSE	hard
366	Caveat 2: figures i was able to find for nonfatal violence were much more unreliable and varied, so im mainly sticking to murder rates, which are comparatively well documented.	FALSE	FALSE	FALSE	FALSE	hard
367	Let us enjoy the subtlety!	FALSE	FALSE	FALSE	FALSE	hard
368	* You can add on the other weaker arguments, like he would be the oldest candidate in history, that he will attack and pillage establishment republicans, ... etc - I am not super swayed by these arguments - but I give them minimal weight.	FALSE	FALSE	FALSE	FALSE	hard
369	Hell, you can watch DOA on Wikipedia, still, people remember it fondly.	FALSE	FALSE	FALSE	FALSE	hard
370	I am not a US citizen, however I am from a country which considers itself a staunch US ally and who's politics and society, and especially post ww2, have been deeply affected by direction of the same in the US.	FALSE	FALSE	FALSE	FALSE	hard
371	Something that kickstarted.	FALSE	FALSE	FALSE	FALSE	hard
372	We would be born into our tribe, be assigned a job to do for all of our survival, and do that until we die.	FALSE	FALSE	FALSE	FALSE	hard
373	No one is less of a woman for being any of these things.	FALSE	FALSE	FALSE	FALSE	hard
374	For the highest positions in government the execution would be televised and everyone in the highest positions would have to watch it take place in person as a warning.	FALSE	FALSE	FALSE	FALSE	hard
375	Some of his rules are;- don’t get married or have kids until you are 30- always wear a condom and make sure you supply the condom- put hot sauce in your condoms after use so if the bitch tries to put your semen in her after sex, she gets quite the burn - never spend more than $40 on a date- never take a woman to get food after the bar because you don’t want her to sober up nor will most women put out with jumbo jack breath- never answer your phones on weekends.	FALSE	FALSE	FALSE	FALSE	hard
376	That our politicians would not be pulling the disgusting stunts they have, and the Republicans would have put principles before personalities and at least fielded someone who isn’t a cheat and a criminal crybaby and sociopath.	FALSE	FALSE	FALSE	FALSE	hard
377	Of course, the first one is tobacco.This is coming from a nicotine addict.PS: I know someone asked the same question about 4 years ago, but the discussion mostly stayed on the level of "some people are not addicts, therefore manufacturing cigarettes is okay".	FALSE	FALSE	FALSE	FALSE	hard
378	Or if you give a one-star to _Black Panther_ or _Wonder Woman_, you're fooling yourself if you're saying you don't have a problem with race or sex.	FALSE	FALSE	FALSE	FALSE	hard
379	](https://fivethirtyeight.com/features/why-republicans-dont-fear-an-electoral-backlash-for-opposing-really-popular-parts-of-bidens-agenda/)"The arc of history bends towards justice..." It's a lovely sentiment, but that's all it is.	FALSE	FALSE	FALSE	FALSE	hard
380	I'm hoping maybe some people can help me see an angle to this that I haven't been able to see myself.Obviously, vaccinating people who are in group facilities is critical, because the people who provide care are at great risk.But the pandemic has absolutely crippled our economy.	FALSE	FALSE	FALSE	FALSE	hard
381	But there are most probably things that I failed to consider.	FALSE	FALSE	FALSE	FALSE	hard
382	Or "you'll love whats about to happen" great so now im expecting something.The whole reason we dont like spoilers is because we dont want to expect is gonna happen.	FALSE	FALSE	FALSE	FALSE	hard
383	If there's a demand to hear certain voices, alternatives will come through.	FALSE	FALSE	FALSE	FALSE	hard
384	In this case, however, acknowledging that certain characteristics make someone a "man" means that you subscribe to gender being something more tangible, or you're just a hypocrite.	FALSE	FALSE	FALSE	FALSE	hard
385	How green your grass is or how big your deck is (euphemism intended).	FALSE	FALSE	FALSE	FALSE	hard
386	I don't hold to this belief however.	FALSE	FALSE	FALSE	FALSE	hard
387	While some people have hobbies that include exercise, not everyone finds exercising that fun, and can ya blame them?	FALSE	FALSE	FALSE	FALSE	hard
388	And Mike Pence, I hope you’re going to stand up for the good of our Constitution and for the good of our country.	FALSE	FALSE	FALSE	FALSE	hard
389	I think it’s really harmful towards gender equality to push this idea that if you like activities and ways of presenting that are outside of the stereotypical norm of your sex that you are then trans or nb.	FALSE	FALSE	FALSE	FALSE	hard
390	Don't come at me saying you're the "relationship kind of guy".	FALSE	FALSE	FALSE	FALSE	hard
391	You pay your average employee $20, your top rate goes down.	FALSE	FALSE	FALSE	FALSE	hard
392	Just curious to see the reasons for that and if anyone can cmv	FALSE	FALSE	FALSE	FALSE	hard
393	I feel like this is ridiculous.	FALSE	FALSE	FALSE	FALSE	hard
394	Moreover, if the All-Knowing *knows* all that will happen, and His knowledge be true (as it by definition must be) then these events must occur and even his All-Power cannot change the things He knows with certainty, which (if His knowledge is Absolute) is everything.Some hold that God’s Power can overcome God’s Knowledge, but this is an inconsistency in logic as if the knowledge is Absolute, it cannot be overcome, else it is not Absolute.Lastly, if God is the [Ultimate] Creator, He must have created the laws of the universe, for there would be nothing else to create them.	FALSE	FALSE	FALSE	FALSE	hard
395	However as the show progresses, and the reveal occurs the narrative shifts and the previous seasons become recontextualised, as well as our perception of the military becomes recontextualised.	FALSE	FALSE	FALSE	FALSE	hard
396	Police killings should be an absolute last resort.	FALSE	FALSE	FALSE	FALSE	hard
397	Here’s the argument that some people make for abortion:P1a: the moral value of our bodily autonomy supersedes the moral value of a fetus.P1b: If the moral value of our bodily autonomy supersedes the moral value of a fetus, then we should be allowed to abort (kill) the live fetus.C1: we should be allowed to abort the live fetus (modus ponens).Here’s the argument some people make for climate change:P2a: the moral value of our unborn descendants supersedes the moral value of our bodily autonomy (I.e.	FALSE	FALSE	FALSE	FALSE	hard
398	Gradually it aligns people's views within groups without the scrutiny that seeing opposing arguments would bring and effectively it creates people who are slaves to ideologies (and those who push these ideologies for their own interests) which deep down they may only partially agree with - They simply haven't given themselves the chance to see the other side in a decent light.Using myself as an example, I hold values that would probably be in line with every ideology I mentioned at the top, both wings and several others, but I refuse to align myself with any of them because the moment I do, it might change the dynamic of how I analyse information, shift burdens of proof, lead to me engaging in certain groups more exclusively and I might start lose my individual thinking.I think peoples individual thinking is highly valuable to society and I enjoy this sub alot because it actively tackles the problems I have highlighted by getting opposing views.I don't really have anything substantial from a data perspective to back up the above but happy to engage with other people's opinions and have my view changed.	FALSE	FALSE	FALSE	FALSE	hard
399	First off, I would consider myself to be a leftist/progressive and this is one of the very few issues that I disagree with most others on the left about.What President Biden originally wanted to do was change the $600 checks to $2000.	FALSE	FALSE	FALSE	FALSE	hard
400	In 2021, it seems perplexing there is not a universal language.Clearly agreeing on one verbal language would be difficult (such as English or Mandarin).I realize there are many sign languages too, which again, is a similar problem to verbal languages in the sense of 'how do you pick one over the other'.I think we should create a universal sign language of like 100-300 simple words.	FALSE	FALSE	FALSE	FALSE	hard
401	All we have to do is look at the trip to Mar-a-Lago on Friday by House Majority leader Kevin McCarthy after McCarthy's initial reaction to the insurrection to show that this is an effective and coordinated effort to manipulate both Senate and House republicans through intimidation.But look deeper and you will see non-stop reports that Trump is publicly threatening, and talking to others about threatening to start a new political party.	FALSE	FALSE	FALSE	FALSE	hard
402	For example you don't have to teach foreign language, but if you are going to teach foreign language you have to include Spanish.	FALSE	FALSE	FALSE	FALSE	hard
403	you all stood up for trans rights, a worthy goal in my book if you ask me and you silenced any voice that suggested that you should excersice some caution and now, we're at a point where trans women will dominate your sports and score scholarships and medals that were supposed to be yours.	FALSE	FALSE	FALSE	FALSE	hard
404	Other sports have their cases of transgender unfairness.When competitive sports that lead to scholarships and professional play from highschool are disrupted from this recent inclusiveness it strikes me as requiring something to protect the girls who are forced to be at a disadvantage.There’s no way to make all parties win.	FALSE	FALSE	FALSE	FALSE	hard
405	*&amp;#x200B;Let's start with 3 of the well-known ten-commandments.&gt;II - [Thou shalt not make unto thee any graven image](https://en.wikipedia.org/wiki/Thou_shalt_not_make_unto_thee_any_graven_image) *IMO this is one of the biggest differences between Protestantism and Catholicism.	FALSE	FALSE	FALSE	FALSE	hard
406	Let’s start with a thought experiment:A group of friends is in a car, and they all want to get food, because they’re all hungry.	FALSE	FALSE	FALSE	FALSE	hard
407	You have no brand.	FALSE	FALSE	FALSE	FALSE	hard
408	I didn't say anything.	FALSE	FALSE	FALSE	FALSE	hard
409	A little dramatic?	FALSE	FALSE	FALSE	FALSE	hard
410	Apologies for the essay.	FALSE	FALSE	FALSE	FALSE	hard
411	Thanks!	FALSE	FALSE	FALSE	FALSE	hard
412	While the diamond morph will help him temporarily tank a few of their attacks, it is not enough to put them down.	FALSE	FALSE	FALSE	FALSE	hard
413	Anonymizing speech is valuable for genuine held beliefs.	FALSE	FALSE	FALSE	FALSE	hard
414	"Despite this declaration, it took almost 2 centuries for men and women of all ethnic groups to be given the equal right to vote.	FALSE	FALSE	FALSE	FALSE	hard
415	But I know not a lot of you will agree with me, and I'd like to understand why.	FALSE	FALSE	FALSE	FALSE	hard
416	** Poverty is brutal no matter what race you are.	FALSE	FALSE	FALSE	FALSE	hard
417	The free market has spoken.	FALSE	FALSE	FALSE	FALSE	hard
418	By the way, im not even vegan.Take that vegan teacher for example.	FALSE	FALSE	FALSE	FALSE	hard
419	I'm sure when we move past this he will start partying again.	FALSE	FALSE	FALSE	FALSE	hard
420	With the recent landing on Mars, I got to thinking...the money the government spends on exploring anything outside of Earth is completely pointless.	FALSE	FALSE	FALSE	FALSE	hard
421	The UK was only included as part of the EU block for purposes of not having to alert the EU when producing the EU vaccine there.	FALSE	FALSE	FALSE	FALSE	hard
422	That's why you view these groups always giving importance to a guy's physique specially abs.	FALSE	FALSE	FALSE	FALSE	hard
423	If we do give illegal immigrants additional representation in Congress without requiring of them the contributions to society we expect from legal citizens we risk moral hazard and worse; enacting policies that do not benefit citizens but do benefit illegal immigrants.To date the only argument I’ve heard in favor of NOT having the citizenship question is that it has never been on the census which is not argument at all.	FALSE	FALSE	FALSE	FALSE	hard
424	Because calling them sexless virgins is an easy way to show them their low value and status in society.	FALSE	FALSE	FALSE	FALSE	hard
425	Some of the most controversial pardons issued by Presidents in recent history (including the pardoning of Richard Nixon and a number of pardons issued by Donald Trump) were to people who were not yet tried and convicted of a crime.The unilateral and unchecked pardoning power of a U.S. President is already controversial yet I can see the benefits of it in general.	FALSE	FALSE	FALSE	FALSE	hard
426	Shit just runs me the wrong way, no matter how I look at it.Idk, he just seems to me like someone who isnt who they say they are.	FALSE	FALSE	FALSE	FALSE	hard
427	He’s very convinced it has nothing to do with his girlfriend losing interest in him, but just the fact her libido was never that high and is only getting lower.	FALSE	FALSE	FALSE	FALSE	hard
428	Hamilton was right - the power of the treasury is too much for the position to only be answerable to the president.	FALSE	FALSE	FALSE	FALSE	hard
429	Okay this is something I’ve been thinking about for a while.	FALSE	FALSE	FALSE	FALSE	hard
430	And him banning people from his discord server.	FALSE	FALSE	FALSE	FALSE	hard
431	He could face up to 10 years in federal prison for posting what was clearly satire.	FALSE	FALSE	FALSE	FALSE	hard
432	Not to mention, I see a ton of international students from Asia partaking in our curriculum.	FALSE	FALSE	FALSE	FALSE	hard
433	If a Target earns more/grows more/etc then stock price rises and shorts lose.	FALSE	FALSE	FALSE	FALSE	hard
434	They've slowly rid any curriculum that resembles valuable life skills within the public taxpaying school system and I'm just here to see if you guys can make it make sense.“The glory which is built upon a lie soon becomes a most unpleasant incumbrance.	FALSE	FALSE	FALSE	FALSE	hard
435	The people riding this fact, “it’s illegal to have nudes of a 17 yo, therefore Carson is scum and deserves prison” is RIDICULOUS.	FALSE	FALSE	FALSE	FALSE	hard
436	To achieve that, Speaker Pelosi should submit articles of impeachment on Trump as soon as is practicable.	FALSE	FALSE	FALSE	FALSE	hard
437	But most important, I think it represent its people, including the blacks, that have been blessed to live in such a country, which, let's face it, it's one of the best countries to live in.Again, this is my opinion, I am open to change it.	FALSE	FALSE	FALSE	FALSE	hard
438	It seems perfectly transparent to me that support for one and condemnation of the other is purely partisan based; people aren't condemning the MAGA protesters/rioters because theyre violent or engaging in terrorism, otherwise they would have condemned BLM and antifa for the same.	FALSE	FALSE	FALSE	FALSE	hard
439	Even though he did rave on about voter fraud in the video, at the end of the day he did call for peace and he did technically ask them to stop.	FALSE	FALSE	FALSE	FALSE	hard
440	For the vast majority of folk who *can* vaccinate, and yet refuse to?	FALSE	FALSE	FALSE	FALSE	hard
441	Most wealth is in the hands of the richest people, and the poor people are left to starve.	FALSE	FALSE	FALSE	FALSE	hard
442	It would actually be an excellent PR move for them to create massive preserves to protect what's left of the rain forest.Other reasons:It would be sad if the Amazon disappeared and we're were left with just the company.Amazon uses so many boxes and ships so many things that aren't eco friendly - they could work to counteract this (or make up for it).Their customers would love it and become increasingly brand-loyal.Most of the efforts would likely be tax writable.Chance to increase geo-mercantile relations with South America.Chance to employ many humans in preservation work.Chance to add eco-tourism to their list of products/services.A chance for an Amazon original documentary..The list could really never end.	FALSE	FALSE	FALSE	FALSE	hard
443	New anti-terrorism legislation will likely continue this trend.	FALSE	FALSE	FALSE	FALSE	hard
444	My impoverished upbringing negates any benefits of being white.Am I wrong?	FALSE	FALSE	FALSE	FALSE	hard
445	If we don't know who you are then adding your opinion doesn't help us at all.It would be one thing if it was localized to certain websites so I could just avoid those but different writers have different styles on different websites so I can't just blacklist one to avoid them because on the same websites where I find these people I can find unbiased third-person articles.	FALSE	FALSE	FALSE	FALSE	hard
446	Is this being rationalizes as a new version of trickle down economics that the Left can get behind?	FALSE	FALSE	FALSE	FALSE	hard
447	Having sex isn't a need it's just a desire and pleasurable.	FALSE	FALSE	FALSE	FALSE	hard
448	So we elect representatives that then are supposed to dive deeper into these policies (even though most of them don't) to make educated policy decisions on what would be in the best interest of their constituents.	FALSE	FALSE	FALSE	FALSE	hard
449	Meanwhile the idea that everyone should just be able to fend for themselves regardless of any external factors is somehow considered more of a realistic standard.	FALSE	FALSE	FALSE	FALSE	hard
450	It's most visible on Trump's ban from Twitter.The disclaimer on his tweets created a typical Streisand effect, which would be only extrapolated (is that the correct word?	FALSE	FALSE	FALSE	FALSE	hard
451	Having premarital sex increases your chance of divorce.	FALSE	FALSE	FALSE	FALSE	hard
452	You can't be out here getting offended when I ask you to please move to the side mam.	FALSE	FALSE	FALSE	FALSE	hard
453	Hence those dependent on drugs would have the majority of their enabling income cut off.	FALSE	FALSE	FALSE	FALSE	hard
454	And if something isn't a creative decision, it shouldn't be in the story.You might say "they just chose the right person for the job".	FALSE	FALSE	FALSE	FALSE	hard
455	Now say we finally did it.	FALSE	FALSE	FALSE	FALSE	hard
456	So recently I told my son what I wanted for Christmas, a new pair of dark blue Jason Samuels Smith patent tap shoes.	FALSE	FALSE	FALSE	FALSE	hard
457	All of life increases entropy therefore all life forms are equal in value as in they all function as one part of the universe.Just as a cars engine parts serve a function in the process of internal combustion so does life in the process of entropy.The notion that human life has greater value than any other form of life is both unjustifiable and arrogant.You are equally playing the same part in entropy as a single celled organism on the bottom of the ocean floor does.Life is just one thing, not multiple individual things, therefor life forms cannot have value on their own.Change my view.	FALSE	FALSE	FALSE	FALSE	hard
458	Before everyone tells me how shitty Amazon treats their employees: I know.	FALSE	FALSE	FALSE	FALSE	hard
459	The suburban kids on the other hand, did not use the word at all, not even the hispanic kids.	FALSE	FALSE	FALSE	FALSE	hard
460	And I use slaves because some people really do feel like slaves, oppressed by the government.	FALSE	FALSE	FALSE	FALSE	hard
461	The vast majority of the time I would say this is the case, except in "meaningless" games that have draft seeding implications.	FALSE	FALSE	FALSE	FALSE	hard
462	Hospitals?	FALSE	FALSE	FALSE	FALSE	hard
463	Someone on twitter said that they saw no Asians in one of the BLM protests they attended.	FALSE	FALSE	FALSE	FALSE	hard
464	Now, lets say I were to say "ok, I identify as a 6'4" dude, everyone who talks to me has to tilt their neck up when talking to me because that is what I identify with.	FALSE	FALSE	FALSE	FALSE	hard
465	There was a lot of hubub this week when Sen. Manchin indicated an openness to requiring a talking filibuster supported by affirmative votes of 41 members of the Senate.I think this would be a positive development, better than either the current status quo, or total abolition of the filibuster.In particular, this would allow the majority to push through legislation very occasionally, but they would pay a substantial price and would not be able to do it all the time.	FALSE	FALSE	FALSE	FALSE	hard
466	What did the nazis do?	FALSE	FALSE	FALSE	FALSE	hard
467	To change my view, make a convincing argument that an alternative means would be able to make all voters' more equal in influencing their own government.	FALSE	FALSE	FALSE	FALSE	hard
468	Whether it is ignorance about proper diets and exercise, or shielding themselves by saying that someone is "fatphobic", it is rare to see any obese individual try to better themselves.	FALSE	FALSE	FALSE	FALSE	hard
469	I want to CMV because I think my opinion is unnecessarily gendered; for some reason I'm less bothered by art that is considered 'good' just because it's a muscled man, and I'm also less bothered when the artist painting the naked woman is also a woman.	FALSE	FALSE	FALSE	FALSE	hard
470	As a man who knows the flaws of his own gender, and who sees that women are clearly mistreated as a whole - this kind of speech just undoes all the work feminists have done to empower women.	FALSE	FALSE	FALSE	FALSE	hard
471	3	FALSE	FALSE	FALSE	FALSE	hard
472	It’s ok for people to do things that make them more comfortable with themselves in the current moment while being critical.	FALSE	FALSE	FALSE	FALSE	hard
473	As a white person I have noticed increasingly over the past few years discrimination against white people being overlooked.	FALSE	FALSE	FALSE	FALSE	hard
474	In some states that's over $500 a week, in comparison, the UK is around £130 which is $175.Is 1200 or 600 enough for many poorer families?	FALSE	FALSE	FALSE	FALSE	hard
475	I'm discussing having kids with my partner.	FALSE	FALSE	FALSE	FALSE	hard
476	Under a dictatorship, the money could be wired to those families the very next day.Next up is a decrease in crime.	FALSE	FALSE	FALSE	FALSE	hard
477	Being a boy only refers to a stupid pair of chromosomes, it shouldn't be your entire identity.I fear a lot of vulnerable young people may start believing they are not cis simply because they don't conform to the medieval gender norms that prevail which let's be real most people don't.	FALSE	FALSE	FALSE	FALSE	hard
478	Old and rich white men that won’t change with the times.	FALSE	FALSE	FALSE	FALSE	hard
479	I heard this from a trans YouTuber a bit ago who said this and it really got me thinking.	FALSE	FALSE	FALSE	FALSE	hard
480	While some of it is intentional and malicious, I personally think many of the people doing this are just misinformed about conservative views or are victim to overgeneralization.	FALSE	FALSE	FALSE	FALSE	hard
481	Last January, this girl I was seeing kicked me out because she couldn't see a future with me.	FALSE	FALSE	FALSE	FALSE	hard
482	I went on to read the rules of r/askreddit and found out even more insane things.	FALSE	FALSE	FALSE	FALSE	hard
483	The fact that they have been intensily divided for so long makes it different from a scientific divide (e.g.	FALSE	FALSE	FALSE	FALSE	hard
484	By the time it gets here you could have brewed a whole pot of coffee and drunk half of it.Out of 100,000,000,000 stars in the Milky Way, the light from *next closest* star to us takes over four years to arrive.	FALSE	FALSE	FALSE	FALSE	hard
485	If there was no problem, Con must provide a logical explanation for why all these researchers pour hours of dedication and finance into solving a non-existing problem.	FALSE	FALSE	FALSE	FALSE	hard
486	The political party will almost certainly be the first piece of information that pops up.	FALSE	FALSE	FALSE	FALSE	hard
487	They either had interest at one point, or they still have it, or will develop it.	FALSE	FALSE	FALSE	FALSE	hard
488	However it is in itself a huge spoiler for the book so if you plan on reading it, you should propably stop now.However I think that the dark forest is something worth discussing outside of the context of the book, because it might actually be true.To quote wikipedia:&gt;Each civilization's goal is survival, and Resources are finite.Like hunters in a "dark forest", a civilization can never be certain of an alien civilization's true intentions.	FALSE	FALSE	FALSE	FALSE	hard
489	They have tools to break open cars and windows to save people inside... seems like they care a lot more about the people than the buildings.	FALSE	FALSE	FALSE	FALSE	hard
490	All with the "I'm better than you" attitude while being an Ivy League regular in a town where half the town is lucky to graduate from community college.	FALSE	FALSE	FALSE	FALSE	hard
491	Here, I fail to find a good answer.	FALSE	FALSE	FALSE	FALSE	hard
492	Writing this while getting ready to go to a medical procedure so forgive me if it seems rushed.	FALSE	FALSE	FALSE	FALSE	hard
493	Currently, I'm doing a part-time job at a Kroger while I'm still in high school.	FALSE	FALSE	FALSE	FALSE	hard
494	But overall there is fair competition between businesses (Social Capitalism is the term i think?).	FALSE	FALSE	FALSE	FALSE	hard
495	If anything, conservative companies like Parler are the ones using political affiliation to ban users.	FALSE	FALSE	FALSE	FALSE	hard
496	But is that not (to some extent) the purpose of a democracy: majority rule, minority protection.	FALSE	FALSE	FALSE	FALSE	hard
497	Where is the outrage against housing discrimination that continues today?	FALSE	FALSE	FALSE	FALSE	hard
498	I don't understand why people can't recognize that healthy, well adjusted people don't get addicted to a substance.	FALSE	FALSE	FALSE	FALSE	hard
499	Concrete is an environmental nuclear holocaust, and it must be taxed straight to hell.	FALSE	FALSE	FALSE	FALSE	hard
500	Every generation gets more socially liberal (capitalism stays the same though) so inevitably trans people will get constitutional protections and their rights will be fulfilled, no matter your own personal opinions on it.	FALSE	FALSE	FALSE	FALSE	hard
501	Change my view The Vice President should be the runner up of the president of the election as it once was.Look we once had the idea that the balance of power should be the ultimate way to form laws.	FALSE	FALSE	FALSE	FALSE	hard
502	Why aren’t political candidates asked in every single debate - “What’s your stance on child hunger?”If you are able to judge the morality of every single person who chooses abortion, why shouldn’t we all be judged equally and shamed for not taking in poor kids and giving them a chance at a better life?If the potential of a pregnancy moves you so much that you actively seek to make abortion a moral issue, why are you not moved by the plight of *actual* poor, hungry and abused kids in your own city?It is merely a political talking point with no relevance to the real world, change my view.	FALSE	FALSE	FALSE	FALSE	hard
503	Here's what i mean, a lot of people try to convince me that we should abandon our dreams of living in the stars becouse its too expensive, and we should focus on starving children rather than fancy space missions.	FALSE	FALSE	FALSE	FALSE	hard
504	I would enjoy walking on this road, however, there is a gate and trees covered in "NO TRESPASSING" signs.	FALSE	FALSE	FALSE	FALSE	hard
505	After all, many people here vote on policy, and rape allegations don't seem to be a factor in people's voting choices since all 3 major parties have such allegations.That being said, I also have doubts that new parties will be able to avoid such scandals.	FALSE	FALSE	FALSE	FALSE	hard
506	There are around 7,000,000,000 people on the world and each have wage on average around $10,000 per year or in total around $70,000,000,000,000 ($70 trillion) per year (https://www.bbc.com/news/magazine-17512040).	FALSE	FALSE	FALSE	FALSE	hard
507	This is not a rejection of all ufo phenomenon, but just a logical rabbit hole I had about people seeing lights in the sky.	FALSE	FALSE	FALSE	FALSE	hard
508	The only thing integration did for black people was create more racism.	FALSE	FALSE	FALSE	FALSE	hard
509	First, I want to point out the obvious: a majority of uneducated white voters, the most vulnerable demographic to fascism, votes for the republican party.	FALSE	FALSE	FALSE	FALSE	hard
510	Homosexuality leads to other "degenerate" activities such as prostitution, transgenderism, brainwashing in schools and serves as a basis for other social policies to form.	FALSE	FALSE	FALSE	FALSE	hard
511	Yes, there is a higher chance of the Californian being a democrat, but not by much, and this is rather comparable to other states that don’t carry the Californian liberal stereotype.San Diego, one of the biggest cities, has reliably voted for Republican mayors more than Dallas, Houston, and many more solid Republican cities and mid-sized towns in the US.	FALSE	FALSE	FALSE	FALSE	hard
512	Basically, it lets us know that man is the boss and has the right to use and kill animals as we please, positions man as being dominate over women, and blames woman for the fall of man.Don't get me wrong, I think there are plenty of positive things that we can take from the Bible, but the issue I have with the book of Genesis is that it is known by pretty much everyone and the messages it contains about man being dominant.I'm sure there are things that have had a worse impact, but I cannot think of any.Happy to have my point of view challenged and hopefully changed.	FALSE	FALSE	FALSE	FALSE	hard
513	I think people get over the swear words.	FALSE	FALSE	FALSE	FALSE	hard
514	Therefore, the trolly paradox fundamentally asks what you value in a person and whether larger populations imply more value.	FALSE	FALSE	FALSE	FALSE	hard
515	I really don’t care what pronouns people call me- being called she doesn’t bother me and the occasions where people mistake me for a man amuse me.	FALSE	FALSE	FALSE	FALSE	hard
516	Between the Uighur and Falun Gong genocide currently taking place in China, Chinese illegal claims in the South China Sea, illegal Chinese fishing fleets, the increasing Chinese population in eastern Russia, the increasing malicious Chinese investment across the globe, the oppression and planed long-term eradication of Tibetan, Mongolian and other minorities in China, the mistreatment and oppression of the Han Chinese majority by the Chinese Communist Party and the CCP declaration of our system and our values as an existential threat to CCP we have no choice but to go to war against China, liberate Tibet, Uighuristan, reunite Mongolia and deliver freedom to all Chinese people.An international tribunal just confirmed that organs are being harvested from live victims in China: [https://www.nbcnews.com/news/world/china-forcefully-harvests-organs-detainees-tribunal-concludes-n1018646](https://www.nbcnews.com/news/world/china-forcefully-harvests-organs-detainees-tribunal-concludes-n1018646)I'm not speaking for the United States of America.	FALSE	FALSE	FALSE	FALSE	hard
517	The Nielsen's viewer rates in the final year of WCW were still averaging about 2.3-2.5 making it one of the highest rated shows on TNT.	FALSE	FALSE	FALSE	FALSE	hard
518	If you want to eliminate billions in debt, why start with the most expensive one?4.	FALSE	FALSE	FALSE	FALSE	hard
519	I’m all for loving your body and trying to look your best by working with what god/allah/jehovah/the big bang gave you.	FALSE	FALSE	FALSE	FALSE	hard
520	It is a barrier to living a good life at this point.	FALSE	FALSE	FALSE	FALSE	hard
521	i watch the dark knight (PG-13) which is for adults go watch marvelokay i'm going to watch logan (R)can we stop acting like the only movies DC has made are the dark knight and joker do i need to remind you of the most recent WW84, even the OG spider-man trilogy was more mature than WW84 because it was cheesy but it was also adult at times (not a lot of adults are able to forgive the killer of there father-figure)i wonder if any of those people don't watch shows like daredevil, the punisher, or Jessica Joans because "lol marvel is for kids" okay then go watch the flash or batwomaneven if we are talking about the MCU alone iron man made more out of its rating then the dark knight heck the MCU isn't even childish it just more appropriate for children but even still it has dark or emotionally mature momentsa kid points and mocks an adult understands and respects	FALSE	FALSE	FALSE	FALSE	hard
522	While I agree that you cannot always value the future over the present, the chance of your life being cut short are pretty low, so all you are doing is shortening your life.	FALSE	FALSE	FALSE	FALSE	hard
523	A public official of his stature (and most statures I believe) will have the means to disseminate whatever information they want, and official channels will always get coverage somewhere even if the public has to turn on the TV or go to what is basically a social media page restricted to the government or a branch of it.To change my view, I want to know how social media like Twitter and Facebook provides an irreplaceable and advantageous means of communication to public officials over their standard means of communication.	FALSE	FALSE	FALSE	FALSE	hard
524	The input I want is on the idea that not impeaching Trump would all but destroy the possibility of a serious republican challenger in 2024.It's foreseeable that Trump will want to run for president again in 2024.	FALSE	FALSE	FALSE	FALSE	hard
525	We are attacking branches and leaves when the very root of the problem that is making us go for each others throats.As if we didn't spend too much time already on social media two years ago, a biological event we are all very aware of affected our lives immensely in the early months of 2020.	FALSE	FALSE	FALSE	FALSE	hard
526	I bet these people who go out of there way to cancel someones whole life are using words that could get them canceled in the near future.Also getting canceled for political views is absurd.	FALSE	FALSE	FALSE	FALSE	hard
527	Overall, I’m open to being understanding and I don’t go out of my way to be an asshole, but there’s real issues with the way this community goes about their business.	FALSE	FALSE	FALSE	FALSE	hard
528	Most "problems" that occure in teenage relationship are "he does not give me enough attention" and "she is too clingy".Let me run a scenario through your head... a 15 year old boy is playing video games on his PC while his 15 year old girlfriend sits on the bed.	FALSE	FALSE	FALSE	FALSE	hard
529	To be clear, I'm of the opinion that it's morally wrong to lie about your eligibility, *if* you're jumping in front of people who are high-risk (those who are older or have medical conditions).But where I live, vaccine eligibility is determined county-by-county.	FALSE	FALSE	FALSE	FALSE	hard
530	So that way, we will end up with a president who is both athletic, and strategical.	FALSE	FALSE	FALSE	FALSE	hard
531	However, someone else could say I want to kill myself because of XYZ reason and a psychiatrist through a court order could determine that they need medication even if they do not want to take it.	FALSE	FALSE	FALSE	FALSE	hard
532	*We keep these people here because WE (the family that are much youthful) don’t want to part from them in death.	FALSE	FALSE	FALSE	FALSE	hard
533	[Compassionate Capitalism vs. Socialism](https://fee.org/articles/nordic-economics-explained-the-difference-between-compassionate-capitalism-and-socialism/)	FALSE	FALSE	FALSE	FALSE	hard
534	* So maybe these individuals escape this life without horrendous consequences, just to experience them in another life.	FALSE	FALSE	FALSE	FALSE	hard
535	They don't learn anything about each other beyond their favorite pop stuff, because that's pretty much all there is to say about a kid in grade school.	FALSE	FALSE	FALSE	FALSE	hard
536	There is this normalization of every random shitty day being connected to mental health.	FALSE	FALSE	FALSE	FALSE	hard
537	Comedy, believe it or not, is a form of art and art should NEVER be policed.A little backstory.	FALSE	FALSE	FALSE	FALSE	hard
538	They never even thanked me...I get that I need to move on because she's with someone else, but telling me to *move on* doesn't actually help me.	FALSE	FALSE	FALSE	FALSE	soft
539	Just don't really get why she wants to do this.	FALSE	FALSE	FALSE	FALSE	soft
540	I am in bed now, tearing up after being hung up on since I am annoying, as one of them said it.	FALSE	FALSE	FALSE	FALSE	soft
541	What basically happened was my ex broke my heart, right after we hooked up.	FALSE	FALSE	FALSE	FALSE	soft
542	When she first told me it obviously ate at me but i figured as the relationship progressed I'd get over it.	FALSE	FALSE	FALSE	FALSE	soft
543	We used to go at it like rabbits, Until that happened.	FALSE	FALSE	FALSE	FALSE	soft
544	I then read from a couple of guys that the it was a bit biased that way.So now lately I have observed the same pattern here.	FALSE	FALSE	FALSE	FALSE	soft
545	He always seemed a little strange to everyone, but nice enough and no big deal.	FALSE	FALSE	FALSE	FALSE	soft
546	We've been living together for close to 3 years but this is just the context of our relationship.	FALSE	FALSE	FALSE	FALSE	soft
547	You know the internet connects so many people, I know it's a really far stretch, but is there anyone out here who has been in a similar situation and can help me out on how I should approach my wife to take her fear?	FALSE	FALSE	FALSE	FALSE	soft
548	Though he never acted on these, I urged him to seek help to save himself and our relationship.	FALSE	FALSE	FALSE	FALSE	soft
549	He saw one every other week for about 2 months and it just didn't help anything at all so he stopped.I used to be really fat.	FALSE	FALSE	FALSE	FALSE	soft
550	I don't even come on that strong.	FALSE	FALSE	FALSE	FALSE	soft
551	I know this sounds stupid but I love him.	FALSE	FALSE	FALSE	FALSE	soft
552	I can't wait till he gets back :)	FALSE	FALSE	FALSE	FALSE	soft
553	He is also in a mountain of debt (both student debt and credit card debt).	FALSE	FALSE	FALSE	FALSE	soft
554	He is really good with his fingers but it's just nothing compared to oral.	FALSE	FALSE	FALSE	FALSE	soft
555	But my mind keeps on wondering and lingering on the fact that they have had over a dozen sexual relationships while this is my very first.	FALSE	FALSE	FALSE	FALSE	soft
556	The sister [f16] exclaims what's wrong with you!	FALSE	FALSE	FALSE	FALSE	soft
557	Because there's an unknown used fucking maxi pad in our bathroom.	FALSE	FALSE	FALSE	FALSE	soft
558	I met this woman 5 months ago and we bonded over our similar life experiences (loss of loved ones) but eventually found much more common ground than I thought possible, before I knew it, I was head over heels for her.	FALSE	FALSE	FALSE	FALSE	soft
559	Our friend group is just weird like that.	FALSE	FALSE	FALSE	FALSE	soft
560	Over the past few weeks, I've been in contact with a girl I met through another friend and we've gone on multiple dates together.	FALSE	FALSE	FALSE	FALSE	soft
561	She will never meet him.	FALSE	FALSE	FALSE	FALSE	soft
562	Sorry for the wall of text I'm on mobile and not great at typing.	FALSE	FALSE	FALSE	FALSE	soft
563	Heck, I currently do regret it sometimes already.	FALSE	FALSE	FALSE	FALSE	soft
564	Early on (and I know it's ALL kinda early bc 3 months) he told me he loved Virgin vs Chad memes.	FALSE	FALSE	FALSE	FALSE	soft
565	We still sleep in the same bed and we are civil.	FALSE	FALSE	FALSE	FALSE	soft
566	I respond saying, "you just broke up and now you want to get back together?	FALSE	FALSE	FALSE	FALSE	soft
567	Should I be more upfront explaining my first date rule?	FALSE	FALSE	FALSE	FALSE	soft
568	Every "apology" began with "we are sorry if you".	FALSE	FALSE	FALSE	FALSE	soft
569	These things are so contrary to her normal behavior.	FALSE	FALSE	FALSE	FALSE	soft
570	We opened up our relationship when she realized she was bisexual.	FALSE	FALSE	FALSE	FALSE	soft
571	I had been seeing this guy for a year and we never discussed our feelings or what we were, I guess we were just going with the flow, after a year he told me he doesn't want anything serious and I said I do so we ended things.	FALSE	FALSE	FALSE	FALSE	soft
572	He had sent her a few pictures, which I asked to see.	FALSE	FALSE	FALSE	FALSE	soft
573	My younger brother never said anything like this to me.	FALSE	FALSE	FALSE	FALSE	soft
574	Do I continue accepting this?	FALSE	FALSE	FALSE	FALSE	soft
575	What do I do here?	FALSE	FALSE	FALSE	FALSE	soft
576	Post kiddo, I've changed my mind.	FALSE	FALSE	FALSE	FALSE	soft
577	After college D moved to my state after we broke up and became a cop.	FALSE	FALSE	FALSE	FALSE	soft
578	This has left me with massive regrets because I wanted to talk with C before he died but D stopped me.	FALSE	FALSE	FALSE	FALSE	soft
579	Am I just caught in a whirlwind or is this real?	FALSE	FALSE	FALSE	FALSE	soft
580	We've been married for about three years.	FALSE	FALSE	FALSE	FALSE	soft
581	He's super smart, nerdy in every aspect.	FALSE	FALSE	FALSE	FALSE	soft
582	He's not going to have his parents be together.	FALSE	FALSE	FALSE	FALSE	soft
583	She drove to her dad's.	FALSE	FALSE	FALSE	FALSE	soft
584	I stopped what i was doing and i could feel my neck to my head felt like it was heating up.	FALSE	FALSE	FALSE	FALSE	soft
585	On one hand it seems like it's a retrograde attitude but on the other hand maybe it's fair to say that someone's attitude toward sex can be informative about their attitudes and personality traits about other important things?	FALSE	FALSE	FALSE	FALSE	soft
586	Because he says I would get funny about what people comment on his photos...	FALSE	FALSE	FALSE	FALSE	soft
587	Social awkwardness should be expected.	FALSE	FALSE	FALSE	FALSE	soft
588	They will likely be socially awkward around you, especially in public.	FALSE	FALSE	FALSE	FALSE	soft
589	They care too much.	FALSE	FALSE	FALSE	FALSE	soft
590	They will focus on you and your needs.	FALSE	FALSE	FALSE	FALSE	soft
591	If they are quiet or don't know what to say, don't pressure them.	FALSE	FALSE	FALSE	FALSE	soft
592	If it is some spyware on my phone how can i find it?	FALSE	FALSE	FALSE	FALSE	soft
593	My best buddy, I've know him since I was 3, we've been through thick and thin together.	FALSE	FALSE	FALSE	FALSE	soft
594	I'm completely accepting and sex positive about this aspect of her life but I feel like I'm supposed to be some sort of freak if I even look at porn?	FALSE	FALSE	FALSE	FALSE	soft
595	I don't really know what to do.	FALSE	FALSE	FALSE	FALSE	soft
596	I just dropped them off and coming home is a very surreal feeling.I'm an immigrant here and only network I had was her family so it's a long road rebuilding.	FALSE	FALSE	FALSE	FALSE	soft
597	She will have to file for child support and I will happily pay for my kids.	FALSE	FALSE	FALSE	FALSE	soft
598	Idk what I should do.	FALSE	FALSE	FALSE	FALSE	soft
599	Our fiancee and I pumped the brakes hard because this seems really weird.	FALSE	FALSE	FALSE	FALSE	soft
600	I would normally just go at her own pace, but she may have blocked off the idea entirely after so many years.	FALSE	FALSE	FALSE	FALSE	soft
601	And even though we both have 40-hour a week jobs, in school full time and and are raising our daughter together, we still would make time to have our "date nights" on the weekdays and plan trips and other fun stuff on the weekends.	FALSE	FALSE	FALSE	FALSE	soft
602	This eventually escalated into full on sexting and exchanging nude pictures.	FALSE	FALSE	FALSE	FALSE	soft
603	He is very vocal about having kids with me, and both have a friend in a current situation where he is dating someone who has a kid from another relationship (she fell pregnant and the guy left without any child support).	FALSE	FALSE	FALSE	FALSE	soft
604	As I had some debt before the whole operation, I couldn't afford to pay it back consistently and it grew.	FALSE	FALSE	FALSE	FALSE	soft
605	He was supposed to sell his car and upgrade to a newer one since last year but he still hasn't gotten around to doing it.	FALSE	FALSE	FALSE	FALSE	soft
606	He immediately was like uhhh baby don't move and got a towel to clean me up.We stopped having sex after that which was fine, because we had already had sex several times that day.	FALSE	FALSE	FALSE	FALSE	soft
607	I want to move in with him because I love him but should I move in?	FALSE	FALSE	FALSE	FALSE	soft
608	I just want to know how to cope with the feeling of emptiness, this person was such a huge part of my life for the last 3 years that i don't really know what to do with myself.	FALSE	FALSE	FALSE	FALSE	soft
609	I was with my friend we were catching up socially distancing smoking a J (each), and it was then that I realised, we've been seeing how things go for a little while and I guess I've now gone and caught these feeling.	FALSE	FALSE	FALSE	FALSE	soft
610	I'm the stay at home because she's an executive.	FALSE	FALSE	FALSE	FALSE	soft
611	After he left my mother said she wasn't going to rush into relationships anymore, and that she would be especially careful and wary for me and my sisters sake, but as you read above, that isn't working out too well.	FALSE	FALSE	FALSE	FALSE	soft
612	This is a really big decision I have made that I put a lot of thought into, and I truly feel happier and more fulfilled in my personal life, than I have in a long time.	FALSE	FALSE	FALSE	FALSE	soft
613	He has never said anything negative about the way I dress but the few times I have dressed up nicer, he loves it.	FALSE	FALSE	FALSE	FALSE	soft
614	You'd think that in theory online dating would make it easier to bring people together but in reality apps like "Tinder" and dating sites are just a glorified meat market for women to hook up with the hottest guys.	FALSE	FALSE	FALSE	FALSE	soft
615	I searched for a similar type post because I assume a lot of people are having this problem right now, but I couldn't find one and got tired of scrolling.	FALSE	FALSE	FALSE	FALSE	soft
616	So let me explain first, my fiance and me have been together for 6 years and everything always went great.	FALSE	FALSE	FALSE	FALSE	soft
617	For the record, my girlfriend has politely turned them all down, she sometimes can come off as flirty as she's very touchy and open with people, so guys getting the wrong idea is something she's acutely used too.This has caused quite a few insecurities for me knowing a lot if not most of her close friends want to sleep with her.	FALSE	FALSE	FALSE	FALSE	soft
